# Geranylgeraniol supplementation leads to an improvement in inflammatory parameters and reversal of the disease specific protein signature in patients with hyper-IgD syndrome

**DOI:** 10.1101/2024.07.17.24309492

**Authors:** Anna Sediva, Martin Orlicky, Petra Vrabcova, Adam Klocperk, Tomas Kalina, Hideji Fujiwara, Fong-Fu Hsu, Monika Bambouskova

## Abstract

Mevalonate kinase (MVK) deficiency, a rare autosomal recessive disease, significantly impacts metabolism and immunity, leading to mevalonic aciduria in severe cases and hyper-IgD syndrome (HIDS) in partial deficiency. These conditions arise due to disruptions in the mevalonate pathway, which is essential metabolic pathway responsible for the synthesis of non-sterol isoprenoids and other molecules. The resulting metabolic blockade triggers autoinflammatory responses, primarily due to deficient isoprenoid intermediates such as geranylgeranyl pyrophosphate (GGPP). This first reported pilot study evaluates the safety and efficacy of dietary geranylgeraniol supplementation (GG) in three patients with HIDS. Over three months, GG supplementation showed no liver toxicity and did not alter lipid profiles. Although GG did not rise the plasma levels of GGPP, the plasma proteomics showed significant changes induced by GG. Proteomic analysis further revealed that GG supplementation can reverse some of the features of HIDS-specific plasma protein signature, highlighting its potential to modulate inflammation and protein prenylation pathways. These findings suggest that GG supplementation could be a promising metabolic intervention to mitigate inflammation in HIDS, warranting further, more targeted investigation in larger clinical trials.

## Supplementary material for "Geranylgeraniol supplementation leads to an improvement in inflammatory parameters and reversal of the disease specific protein signature in patients with hyper-IgD syndrome": Suppelementary Table 1

### Sheet: Assay annotation
	EntrezGeneSymbol	AptName	EntrezGeneSymbol	Target	TargetFullName	Organism	Type	UniProt	Dilution
seq.16561.9	A1BG	seq.16561.9	A1BG	Alpha-1B-glycoprotein	Alpha-1B-glycoprotein	Human	Protein	P04217	0.005
seq.12423.38	A1CF	seq.12423.38	A1CF	A1CF	APOBEC1 complementation factor	Human	Protein	Q9NQ94	20
seq.3708.62	A2M	seq.3708.62	A2M	a2-Macroglobulin	Alpha-2-macroglobulin	Human	Protein	P01023	0.5
seq.15482.12	A2ML1	seq.15482.12	A2ML1	A2ML1	Alpha-2-macroglobulin-like protein 1	Human	Protein	A8K2U0	20
seq.8759.29	A4GALT	seq.8759.29	A4GALT	a1,4-Galactosyltransferase	Lactosylceramide 4-alpha-galactosyltransferase	Human	Protein	Q9NPC4	20
seq.10835.25	A4GNT	seq.10835.25	A4GNT	A4GCT	Alpha-1,4-N-acetylglucosaminyltransferase	Human	Protein	Q9UNA3	20
seq.21515.61	AACS	seq.21515.61	AACS	AACS	Acetoacetyl-CoA synthetase	Human	Protein	Q86V21	20
seq.22023.3	AADAT	seq.22023.3	AADAT	AADAT	Kynurenine/alpha-aminoadipate aminotransferase, mitochondrial	Human	Protein	Q8N5Z0	0.5
seq.11926.23	AAGAB	seq.11926.23	AAGAB	P34	Alpha- and gamma-adaptin-binding protein p34	Human	Protein	Q6PD74	20
seq.24216.30	AAMDC	seq.24216.30	AAMDC	AAMDC	Mth938 domain-containing protein	Human	Protein	Q9H7C9	20
seq.12340.17	AARS1	seq.12340.17	AARS1	SYAC	Alanine--tRNA ligase, cytoplasmic	Human	Protein	P49588	20
seq.21535.5	AARSD1	seq.21535.5	AARSD1	AASD1	Alanyl-tRNA editing protein Aarsd1	Human	Protein	Q9BTE6	0.5
seq.17320.19	AASDHPPT	seq.17320.19	AASDHPPT	ADPPT	L-aminoadipate-semialdehyde dehydrogenase-phosphopantetheinyl transferase	Human	Protein	Q9NRN7	20
seq.8935.22	ABCC6	seq.8935.22	ABCC6	MRP6	Multidrug resistance-associated protein 6	Human	Protein	O95255	20
seq.25886.11	ABCD4	seq.25886.11	ABCD4	ABCD4	ATP-binding cassette sub-family D member 4	Human	Protein	O14678	20
seq.23700.42	ABCF3	seq.23700.42	ABCF3	ABCF3	ATP-binding cassette sub-family F member 3	Human	Protein	Q9NUQ8	20
seq.17370.186	ABHD10	seq.17370.186	ABHD10	ABHDA	Mycophenolic acid acyl-glucuronide esterase, mitochondrial	Human	Protein	Q9NUJ1	20
seq.7825.7	ABHD12	seq.7825.7	ABHD12	ABD12	Monoacylglycerol lipase ABHD12	Human	Protein	Q8N2K0	20
seq.5715.4	ABHD14A	seq.5715.4	ABHD14A	ABHEA	Protein ABHD14A	Human	Protein	Q9BUJ0	20
seq.19325.21	ABHD14B	seq.19325.21	ABHD14B	ABHEB	Protein ABHD14B	Human	Protein	Q96IU4	20
seq.21780.15	ABHD4	seq.21780.15	ABHD4	ABHD4	Protein ABHD4	Human	Protein	Q8TB40	20
seq.23393.56	ABHD5	seq.23393.56	ABHD5	ABHD5	1-acylglycerol-3-phosphate O-acyltransferase ABHD5	Human	Protein	Q8WTS1	20
seq.23553.1	ABI3	seq.23553.1	ABI3	ABI3	ABI gene family member 3	Human	Protein	Q9P2A4	20
seq.3341.33	ABL1	seq.3341.33	ABL1	ABL1	Tyrosine-protein kinase ABL1	Human	Protein	P00519	20
seq.5261.13	ABL2	seq.5261.13	ABL2	ABL2	Abelson tyrosine-protein kinase 2	Human	Protein	P42684	20
seq.3342.76	ABL2	seq.3342.76	ABL2	ABL2	Abelson tyrosine-protein kinase 2	Human	Protein	P42684	20
seq.13578.98	ABLIM3	seq.13578.98	ABLIM3	ABLM3	Actin-binding LIM protein 3	Human	Protein	O94929	20
seq.9253.52	ABO	seq.9253.52	ABO	BGAT	Histo-blood group ABO system transferase	Human	Protein	P16442	20
seq.21958.4	ABR	seq.21958.4	ABR	ABR	Active breakpoint cluster region-related protein	Human	Protein	Q12979	20
seq.8784.7	ABRAXAS1	seq.8784.7	ABRAXAS1	F175A	BRCA1-A complex subunit Abraxas	Human	Protein	Q6UWZ7	20
seq.8945.7	ABRAXAS2	seq.8945.7	ABRAXAS2	F175B	BRISC complex subunit Abro1	Human	Protein	Q15018	20
seq.8830.29	ABRAXAS2	seq.8830.29	ABRAXAS2	F175B	BRISC complex subunit Abro1	Human	Protein	Q15018	20
seq.17782.23	ACAA1	seq.17782.23	ACAA1	THIK	3-ketoacyl-CoA thiolase, peroxisomal	Human	Protein	P09110	20
seq.11406.82	ACAD8	seq.11406.82	ACAD8	ACAD8	Isobutyryl-CoA dehydrogenase, mitochondrial	Human	Protein	Q9UKU7	20
seq.17857.6	ACADL	seq.17857.6	ACADL	ACADL	Long-chain specific acyl-CoA dehydrogenase, mitochondrial	Human	Protein	P28330	20
seq.17333.20	ACADM	seq.17333.20	ACADM	ACADM	Medium-chain specific acyl-CoA dehydrogenase, mitochondrial	Human	Protein	P11310	20
seq.17393.13	ACADS	seq.17393.13	ACADS	SCAD	Short-chain specific acyl-CoA dehydrogenase, mitochondrial	Human	Protein	P16219	20
seq.17403.14	ACADSB	seq.17403.14	ACADSB	acyl-Coenzyme A dehydrogenase	Short/branched chain specific acyl-CoA dehydrogenase, mitochondrial	Human	Protein	P45954	20
seq.19262.219	ACADVL	seq.19262.219	ACADVL	ACADV	Very long-chain specific acyl-CoA dehydrogenase, mitochondrial	Human	Protein	P49748	20
seq.3280.49	ACAN	seq.3280.49	ACAN	Aggrecan	Aggrecan core protein	Human	Protein	P16112	20
seq.12343.14	ACAP2	seq.12343.14	ACAP2	CENB2	Arf-GAP with coiled-coil, ANK repeat and PH domain-containing protein 2	Human	Protein	Q15057	20
seq.19197.95	ACAT1	seq.19197.95	ACAT1	THIL	Acetyl-CoA acetyltransferase, mitochondrial	Human	Protein	P24752	20
seq.17341.89	ACAT2	seq.17341.89	ACAT2	THIC	Acetyl-CoA acetyltransferase, cytosolic	Human	Protein	Q9BWD1	20
seq.24686.19	ACBD4	seq.24686.19	ACBD4	ACBD4	Acyl-CoA-binding domain-containing protein 4	Human	Protein	Q8NC06	20
seq.19341.36	ACBD6	seq.19341.36	ACBD6	ACBD6	Acyl-CoA-binding domain-containing protein 6	Human	Protein	Q9BR61	20
seq.10075.75	ACBD6	seq.10075.75	ACBD6	ACBD6	Acyl-CoA-binding domain-containing protein 6	Human	Protein	Q9BR61	20
seq.13563.259	ACBD7	seq.13563.259	ACBD7	ACBD7	Acyl-CoA-binding domain-containing protein 7	Human	Protein	Q8N6N7	20
seq.10714.7	ACE	seq.10714.7	ACE	ACE	Angiotensin-converting enzyme	Human	Protein	P12821	0.5
seq.2805.6	ACE2	seq.2805.6	ACE2	ACE2	Angiotensin-converting enzyme 2	Human	Protein	Q9BYF1	20
seq.15553.22	ACHE	seq.15553.22	ACHE	ACES	Acetylcholinesterase	Human	Protein	P22303	20
seq.10980.11	ACHE	seq.10980.11	ACHE	ACES	Acetylcholinesterase	Human	Protein	P22303	20
seq.12700.9	ACLY	seq.12700.9	ACLY	ACLY	ATP-citrate synthase	Human	Protein	P53396	20
seq.20054.28	ACO1	seq.20054.28	ACO1	Aconitase 1	Cytoplasmic aconitate hydratase	Human	Protein	P21399	20
seq.23601.43	ACOT12	seq.23601.43	ACOT12	ACO12	Acyl-coenzyme A thioesterase 12	Human	Protein	Q8WYK0	20
seq.17675.17	ACOT13	seq.17675.17	ACOT13	ACO13	Acyl-coenzyme A thioesterase 13	Human	Protein	Q9NPJ3	20
seq.17400.71	ACOT8	seq.17400.71	ACOT8	ACOT8	Acyl-coenzyme A thioesterase 8	Human	Protein	O14734	20
seq.21552.9	ACOX1	seq.21552.9	ACOX1	ACOX1	Peroxisomal acyl-coenzyme A oxidase 1	Human	Protein	Q15067	20
seq.3858.5	ACP1	seq.3858.5	ACP1	PPAC	Low molecular weight phosphotyrosine protein phosphatase	Human	Protein	P24666	20
seq.9237.54	ACP2	seq.9237.54	ACP2	Lysosomal acid phosphatase	Lysosomal acid phosphatase	Human	Protein	P11117	20
seq.19317.114	ACP3	seq.19317.114	ACP3	Prostatic acid phosphatase	Prostatic acid phosphatase	Human	Protein	P15309	20
seq.3232.28	ACP5	seq.3232.28	ACP5	TrATPase	Tartrate-resistant acid phosphatase type 5	Human	Protein	P13686	0.5
seq.5742.14	ACP6	seq.5742.14	ACP6	PPA6	Lysophosphatidic acid phosphatase type 6	Human	Protein	Q9NPH0	20
seq.8011.96	ACP7	seq.8011.96	ACP7	PAPL	Iron/zinc purple acid phosphatase-like protein	Human	Protein	Q6ZNF0	20
seq.15301.24	ACRV1	seq.15301.24	ACRV1	sperm protein 10	Acrosomal protein SP-10	Human	Protein	P26436	20
seq.10507.166	ACRV1	seq.10507.166	ACRV1	sperm protein 10	Acrosomal protein SP-10	Human	Protein	P26436	20
seq.17466.72	ACSF2	seq.17466.72	ACSF2	ACSF2	Acyl-CoA synthetase family member 2, mitochondrial	Human	Protein	Q96CM8	20
seq.25094.9	ACSS2	seq.25094.9	ACSS2	ACSA	Acetyl-coenzyme A synthetase, cytoplasmic	Human	Protein	Q9NR19	20
seq.23692.19	ACSS3	seq.23692.19	ACSS3	ACSS3	Acyl-CoA synthetase short-chain family member 3, mitochondrial	Human	Protein	Q9H6R3	20
seq.9843.5	ACTN1	seq.9843.5	ACTN1	ACTN1	Alpha-actinin-1	Human	Protein	P12814	0.5
seq.9844.138	ACTN2	seq.9844.138	ACTN2	ACTN2	Alpha-actinin-2	Human	Protein	P35609	20
seq.25057.2	ACTN4	seq.25057.2	ACTN4	ACTN4	Alpha-actinin-4	Human	Protein	O43707	20
seq.21703.31	ACVR1	seq.21703.31	ACVR1	Activin RIA	Activin RIA	Human	Protein	Q04771	20
seq.2806.49	ACVR1B	seq.2806.49	ACVR1B	Activin RIB	Activin receptor type-1B	Human	Protein	P36896	20
seq.19208.8	ACVR2A	seq.19208.8	ACVR2A	Activin RIIA	Activin receptor type-2A	Human	Protein	P27037	20
seq.9412.52	ACVR2B	seq.9412.52	ACVR2B	Activin RIIB	Activin receptor type-2B	Human	Protein	Q13705	20
seq.2969.11	ACVRL1	seq.2969.11	ACVRL1	ALK-1	Serine/threonine-protein kinase receptor R3	Human	Protein	P37023	20
seq.16318.12	ACVRL1	seq.16318.12	ACVRL1	ALK-1	Serine/threonine-protein kinase receptor R3	Human	Protein	P37023	20
seq.3343.1	ACY1	seq.3343.1	ACY1	Aminoacylase-1	Aminoacylase-1	Human	Protein	Q03154	0.5
seq.21781.9	ACY3	seq.21781.9	ACY3	ACY3	Aspartoacylase-2	Human	Protein	Q96HD9	20
seq.20370.6	ACYP1	seq.20370.6	ACYP1	ACYP1	Acylphosphatase-1	Human	Protein	P07311	20
seq.12812.25	ACYP2	seq.12812.25	ACYP2	ACYP2	Acylphosphatase-2	Human	Protein	P14621	20
seq.19751.21	ADA	seq.19751.21	ADA	ADA	Adenosine deaminase	Human	Protein	P00813	20
seq.6077.63	ADA2	seq.6077.63	ADA2	CECR1	Adenosine deaminase CECR1	Human	Protein	Q9NZK5	0.5
seq.8654.13	ADAM10	seq.8654.13	ADAM10	ADAM 10:CD	Disintegrin and metalloproteinase domain-containing protein 10:Cytoplasmic domain	Human	Protein	O14672	20
seq.8405.108	ADAM10	seq.8405.108	ADAM10	ADAM 10:ECD	Disintegrin and metalloproteinase domain-containing protein 10:Extracellular domain	Human	Protein	O14672	20
seq.6586.19	ADAM11	seq.6586.19	ADAM11	ADA11	Disintegrin and metalloproteinase domain-containing protein 11	Human	Protein	O75078	20
seq.4420.7	ADAM12	seq.4420.7	ADAM12	ADAM12	Disintegrin and metalloproteinase domain-containing protein 12	Human	Protein	O43184	20
seq.9956.7	ADAM15	seq.9956.7	ADAM15	ADA15:CD	Disintegrin and metalloproteinase domain-containing protein 15:Cytoplasmic domain	Human	Protein	Q13444	20
seq.15455.40	ADAM15	seq.15455.40	ADAM15	ADA15:ECD	Disintegrin and metalloproteinase domain-containing protein 15:Extracellular domain	Human	Protein	Q13444	20
seq.8959.61	ADAM17	seq.8959.61	ADAM17	ADAM 17:ECD	Disintegrin and metalloproteinase domain-containing protein 17:Extracellular domain	Human	Protein	P78536	20
seq.8882.1	ADAM17	seq.8882.1	ADAM17	ADAM 17:CD	Disintegrin and metalloproteinase domain-containing protein 17:Cytoplasmic domain	Human	Protein	P78536	0.5
seq.8948.13	ADAM19	seq.8948.13	ADAM19	ADA19	Disintegrin and metalloproteinase domain-containing protein 19	Human	Protein	Q9H013	20
seq.7933.75	ADAM22	seq.7933.75	ADAM22	ADA22	Disintegrin and metalloproteinase domain-containing protein 22	Human	Protein	Q9P0K1	20
seq.7049.2	ADAM23	seq.7049.2	ADAM23	ADAM 23	Disintegrin and metalloproteinase domain-containing protein 23	Human	Protein	O75077	20
seq.21681.10	ADAM28	seq.21681.10	ADAM28	ADAM 28	ADAM 28	Human	Protein	Q9UKQ2	20
seq.13549.15	ADAM29	seq.13549.15	ADAM29	ADA29	Disintegrin and metalloproteinase domain-containing protein 29	Human	Protein	Q9UKF5	20
seq.8520.8	ADAM30	seq.8520.8	ADAM30	ADA30	Disintegrin and metalloproteinase domain-containing protein 30	Human	Protein	Q9UKF2	20
seq.7827.20	ADAM32	seq.7827.20	ADAM32	ADA32	Disintegrin and metalloproteinase domain-containing protein 32	Human	Protein	Q8TC27	20
seq.10753.31	ADAM7	seq.10753.31	ADAM7	ADAM7	Disintegrin and metalloproteinase domain-containing protein 7	Human	Protein	Q9H2U9	20
seq.21440.9	ADAM8	seq.21440.9	ADAM8	ADAM-8	ADAM 8	Human	Protein	P78325	20
seq.3795.6	ADAM9	seq.3795.6	ADAM9	ADAM 9	Disintegrin and metalloproteinase domain-containing protein 9	Human	Protein	Q13443	20
seq.9115.78	ADAMDEC1	seq.9115.78	ADAMDEC1	ADEC1	ADAM DEC1	Human	Protein	O15204	20
seq.3174.2	ADAMTS1	seq.3174.2	ADAMTS1	ATS1	A disintegrin and metalloproteinase with thrombospondin motifs 1	Human	Protein	Q9UHI8	20
seq.3175.51	ADAMTS13	seq.3175.51	ADAMTS13	ATS13	A disintegrin and metalloproteinase with thrombospondin motifs 13	Human	Protein	Q76LX8	0.5
seq.4533.76	ADAMTS15	seq.4533.76	ADAMTS15	ATS15	A disintegrin and metalloproteinase with thrombospondin motifs 15	Human	Protein	Q8TE58	20
seq.8845.2	ADAMTS3	seq.8845.2	ADAMTS3	ATS3	A disintegrin and metalloproteinase with thrombospondin motifs 3	Human	Protein	O15072	20
seq.2809.25	ADAMTS4	seq.2809.25	ADAMTS4	ADAMTS-4	A disintegrin and metalloproteinase with thrombospondin motifs 4	Human	Protein	O75173	20
seq.3168.8	ADAMTS5	seq.3168.8	ADAMTS5	ADAMTS-5	A disintegrin and metalloproteinase with thrombospondin motifs 5	Human	Protein	Q9UNA0	20
seq.6441.62	ADAMTS6	seq.6441.62	ADAMTS6	ATS6	A disintegrin and metalloproteinase with thrombospondin motifs 6	Human	Protein	Q9UKP5	20
seq.16890.37	ADAMTSL1	seq.16890.37	ADAMTSL1	ATL1	ADAMTS-like protein 1	Human	Protein	Q8N6G6	20
seq.6575.79	ADAMTSL1	seq.6575.79	ADAMTSL1	ATL1	ADAMTS-like protein 1	Human	Protein	Q8N6G6	20
seq.6379.62	ADAMTSL2	seq.6379.62	ADAMTSL2	ATL2	ADAMTS-like protein 2	Human	Protein	Q86TH1	0.005
seq.22363.31	ADAT1	seq.22363.31	ADAT1	ADAT1	tRNA-specific adenosine deaminase 1	Human	Protein	Q9BUB4	20
seq.20955.20	ADAT2	seq.20955.20	ADAT2	ADAT2	tRNA-specific adenosine deaminase 2	Human	Protein	Q7Z6V5	20
seq.4594.22	ADCYAP1	seq.4594.22	ADCYAP1	PACAP-38	Pituitary adenylate cyclase-activating polypeptide 38	Human	Protein	P18509	20
seq.8285.64	ADCYAP1	seq.8285.64	ADCYAP1	PACA	Pituitary adenylate cyclase-activating polypeptide	Human	Protein	P18509	20
seq.8450.36	ADCYAP1	seq.8450.36	ADCYAP1	PACAP-38	Pituitary adenylate cyclase-activating polypeptide 38	Human	Protein	P18509	20
seq.8446.4	ADCYAP1	seq.8446.4	ADCYAP1	PACAP-27	Pituitary adenylate cyclase-activating polypeptide 27	Human	Protein	P18509	20
seq.22566.53	ADCYAP1R1	seq.22566.53	ADCYAP1R1	PACR	Pituitary adenylate cyclase-activating polypeptide type I receptor	Human	Protein	P41586	20
seq.24468.36	ADD2	seq.24468.36	ADD2	ADDB	Beta-adducin	Human	Protein	P35612	20
seq.21711.86	ADGRB1	seq.21711.86	ADGRB1	BAI1	Brain-specific angiogenesis inhibitor 1	Human	Protein	O14514	20
seq.22588.35	ADGRB2	seq.22588.35	ADGRB2	AGRB2	Adhesion G protein-coupled receptor B2	Human	Protein	O60241	20
seq.15365.41	ADGRB3	seq.15365.41	ADGRB3	BAI3	Adhesion G protein-coupled receptor B3	Human	Protein	O60242	20
seq.21546.20	ADGRD1	seq.21546.20	ADGRD1	AGRD1	Adhesion G-protein coupled receptor D1	Human	Protein	Q6QNK2	0.5
seq.4546.27	ADGRE2	seq.4546.27	ADGRE2	EMR2	Adhesion G protein-coupled receptor E2	Human	Protein	Q9UHX3	20
seq.2822.56	ADGRE5	seq.2822.56	ADGRE5	CD97	CD97 antigen	Human	Protein	P48960	20
seq.18881.7	ADGRE5	seq.18881.7	ADGRE5	CD97	CD97 antigen	Human	Protein	P48960	20
seq.11243.90	ADGRF1	seq.11243.90	ADGRF1	GPR110	Adhesion G-protein coupled receptor F1	Human	Protein	Q5T601	0.5
seq.21697.57	ADGRF2	seq.21697.57	ADGRF2	AGRF2	Adhesion G-protein coupled receptor F2	Human	Protein	Q8IZF7	20
seq.6409.57	ADGRF5	seq.6409.57	ADGRF5	GP116	Adhesion G protein-coupled receptor F5	Human	Protein	Q8IZF2	0.5
seq.18893.26	ADGRG1	seq.18893.26	ADGRG1	GPR56	Adhesion G-protein coupled receptor G1	Human	Protein	Q9Y653	20
seq.10767.52	ADGRG2	seq.10767.52	ADGRG2	GPR64	G-protein coupled receptor 64	Human	Protein	Q8IZP9	20
seq.4551.72	ADGRG5	seq.4551.72	ADGRG5	GP114	Adhesion G-protein coupled receptor G5	Human	Protein	Q8IZF4	20
seq.20578.10	ADGRL3	seq.20578.10	ADGRL3	LPHN3	Latrophilin-3	Human	Protein	Q9HAR2	0.5
seq.17396.23	ADH1A	seq.17396.23	ADH1A	ADH1A	Alcohol dehydrogenase 1A	Human	Protein	P07327	20
seq.9834.62	ADH1B	seq.9834.62	ADH1B	ADH1B	Alcohol dehydrogenase 1B	Human	Protein	P00325	20
seq.15525.294	ADH1C	seq.15525.294	ADH1C	ADH1G	Alcohol dehydrogenase 1C	Human	Protein	P00326	0.5
seq.8325.37	ADH4	seq.8325.37	ADH4	ADH4	Alcohol dehydrogenase 4	Human	Protein	P08319	0.5
seq.11369.23	ADH5	seq.11369.23	ADH5	ADHX	Alcohol dehydrogenase class-3	Human	Protein	P11766	20
seq.18206.18	ADH6	seq.18206.18	ADH6	ADH6	Alcohol dehydrogenase 6	Human	Protein	P28332	0.5
seq.11377.19	ADH7	seq.11377.19	ADH7	ADH7	Alcohol dehydrogenase class 4 mu/sigma chain	Human	Protein	P40394	20
seq.12457.10	ADI1	seq.12457.10	ADI1	MTND	1,2-dihydroxy-3-keto-5-methylthiopentene dioxygenase	Human	Protein	Q9BV57	20
seq.3554.24	ADIPOQ	seq.3554.24	ADIPOQ	Adiponectin	Adiponectin	Human	Protein	Q15848	0.005
seq.19207.119	ADK	seq.19207.119	ADK	ADK	Adenosine kinase	Human	Protein	P55263	20
seq.14115.34	ADM	seq.14115.34	ADM	Adrenomedullin	Adrenomedullin	Human	Protein	P35318	0.5
seq.7922.5	ADM	seq.7922.5	ADM	Adrenomedullin	Adrenomedullin	Human	Protein	P35318	20
seq.8100.15	ADM2	seq.8100.15	ADM2	ADM2	ADM2	Human	Protein	Q7Z4H4	20
seq.6221.1	ADPGK	seq.6221.1	ADPGK	ADPGK	ADP-dependent glucokinase	Human	Protein	Q9BRR6	20
seq.18395.5	ADPRH	seq.18395.5	ADPRH	ADPRH	[Protein ADP-ribosylarginine] hydrolase	Human	Protein	P54922	0.5
seq.17332.3	ADPRS	seq.17332.3	ADPRS	ARHL2	Poly(ADP-ribose) glycohydrolase ARH3	Human	Protein	Q9NX46	20
seq.9057.19	ADRM1	seq.9057.19	ADRM1	ADRM1	Proteasomal ubiquitin receptor ADRM1	Human	Protein	Q16186	20
seq.5023.23	ADSL	seq.5023.23	ADSL	PUR8	Adenylosuccinate lyase	Human	Protein	P30566	20
seq.13998.26	ADSS1	seq.13998.26	ADSS1	PURA1	Adenylosuccinate synthetase isozyme 1	Human	Protein	Q8N142	20
seq.12644.63	ADSS2	seq.12644.63	ADSS2	PURA2	Adenylosuccinate synthetase isozyme 2	Human	Protein	P30520	20
seq.9889.42	AFAP1L1	seq.9889.42	AFAP1L1	AF1L1	Actin filament-associated protein 1-like 1	Human	Protein	Q8TED9	20
seq.24445.38	AFAP1L2	seq.24445.38	AFAP1L2	AF1L2	Actin filament-associated protein 1-like 2	Human	Protein	Q8N4X5	20
seq.18196.8	AFM	seq.18196.8	AFM	Afamin	Afamin	Human	Protein	P43652	0.005
seq.4763.31	AFM	seq.4763.31	AFM	Afamin	Afamin	Human	Protein	P43652	0.005
seq.5792.8	AFP	seq.5792.8	AFP	AFP	alpha-Fetoprotein	Human	Protein	P02771	20
seq.10435.2	AGA	seq.10435.2	AGA	ASPG	N(4)-(beta-N-acetylglucosaminyl)-L-asparaginase	Human	Protein	P20933	20
seq.14291.53	AGAP2	seq.14291.53	AGAP2	AGAP2	Arf-GAP with GTPase, ANK repeat and PH domain-containing protein 2	Human	Protein	Q99490	20
seq.13960.15	AGAP3	seq.13960.15	AGAP3	AGAP3	Arf-GAP with GTPase, ANK repeat and PH domain-containing protein 3	Human	Protein	Q96P47	20
seq.4125.52	AGER	seq.4125.52	AGER	sRAGE	Advanced glycosylation end product-specific receptor, soluble	Human	Protein	Q15109	20
seq.11681.8	AGFG1	seq.11681.8	AGFG1	NUPL	Arf-GAP domain and FG repeat-containing protein 1	Human	Protein	P52594	20
seq.23597.11	AGFG2	seq.23597.11	AGFG2	AGFG2	Arf-GAP domain and FG repeat-containing protein 2	Human	Protein	O95081	20
seq.8051.10	AGGF1	seq.8051.10	AGGF1	AGGF1	Angiogenic factor with G patch and FHA domains 1	Human	Protein	Q8N302	20
seq.11651.24	AGO1	seq.11651.24	AGO1	AGO1	Protein argonaute-1	Human	Protein	Q9UL18	20
seq.15312.14	AGO1	seq.15312.14	AGO1	AGO1	Protein argonaute-1	Human	Protein	Q9UL18	20
seq.21504.41	AGO2	seq.21504.41	AGO2	I2C2	Eukaryotic translation initiation factor 2C 2	Human	Protein	Q9UKV8	20
seq.15323.112	AGO3	seq.15323.112	AGO3	AGO3	Protein argonaute-3	Human	Protein	Q9H9G7	20
seq.4959.2	AGR2	seq.4959.2	AGR2	AGR2	Anterior gradient protein 2 homolog	Human	Protein	O95994	20
seq.5668.49	AGR3	seq.5668.49	AGR3	AGR3	Anterior gradient protein 3	Human	Protein	Q8TD06	20
seq.17342.13	AGR3	seq.17342.13	AGR3	AGR3	Anterior gradient protein 3	Human	Protein	Q8TD06	20
seq.15483.377	AGRN	seq.15483.377	AGRN	Agrin	Agrin	Human	Protein	O00468	0.5
seq.2813.11	AGRP	seq.2813.11	AGRP	ART	Agouti-related protein	Human	Protein	O00253	20
seq.3484.60	AGT	seq.3484.60	AGT	Angiotensinogen	Angiotensinogen	Human	Protein	P01019	0.005
seq.24646.47	AGXT	seq.24646.47	AGXT	SPYA	Serine--pyruvate aminotransferase	Human	Protein	P21549	20
seq.21393.62	AHCY	seq.21393.62	AHCY	SAHH	Adenosylhomocysteinase	Human	Protein	P23526	20
seq.12652.37	AHCYL1	seq.12652.37	AHCYL1	SAHH2	Adenosylhomocysteinase 2	Human	Protein	O43865	20
seq.11633.89	AHSA1	seq.11633.89	AHSA1	AHSA1	Activator of 90 kDa heat shock protein ATPase homolog 1	Human	Protein	O95433	20
seq.10966.1	AHSG	seq.10966.1	AHSG	a2-HS-Glycoprotein	Alpha-2-HS-glycoprotein	Human	Protein	P02765	0.5
seq.3581.53	AHSG	seq.3581.53	AHSG	a2-HS-Glycoprotein	Alpha-2-HS-glycoprotein	Human	Protein	P02765	0.005
seq.9025.5	AHSP	seq.9025.5	AHSP	AHSP	Alpha-hemoglobin-stabilizing protein	Human	Protein	Q9NZD4	20
seq.17347.80	AIDA	seq.17347.80	AIDA	CA080	Axin interactor, dorsalization-associated protein	Human	Protein	Q96BJ3	20
seq.2849.49	AIF1	seq.2849.49	AIF1	AIF1	Allograft inflammatory factor 1	Human	Protein	P55008	20
seq.18871.24	AIF1L	seq.18871.24	AIF1L	AIF1L	Allograft inflammatory factor 1-like	Human	Protein	Q9BQI0	20
seq.9522.3	AIFM1	seq.9522.3	AIFM1	AIF	Apoptosis-inducing factor 1, mitochondrial	Human	Protein	O95831	20
seq.25889.108	AIM2	seq.25889.108	AIM2	AIM2	Absent in melanoma 2	Human	Protein	O14862	20
seq.2714.78	AIMP1	seq.2714.78	AIMP1	EMAP-2	Endothelial monocyte-activating polypeptide 2	Human	Protein	Q12904	20
seq.3839.60	AIP	seq.3839.60	AIP	AIP	AH receptor-interacting protein	Human	Protein	O00170	20
seq.23646.5	AIPL1	seq.23646.5	AIPL1	AIPL1	Aryl-hydrocarbon-interacting protein-like 1	Human	Protein	Q9NZN9	20
seq.5012.67	AK1	seq.5012.67	AK1	Myokinase, human	Adenylate kinase isoenzyme 1	Human	Protein	P00568	0.5
seq.11368.32	AK2	seq.11368.32	AK2	KAD2	Adenylate kinase 2, mitochondrial	Human	Protein	P54819	20
seq.17432.25	AK4	seq.17432.25	AK4	KAD4	Adenylate kinase 4, mitochondrial	Human	Protein	P27144	20
seq.13613.23	AK5	seq.13613.23	AK5	Adenylate kinase isoenzyme 5	Adenylate kinase isoenzyme 5	Human	Protein	Q9Y6K8	20
seq.18399.1	AKAP7	seq.18399.1	AKAP7	AKA7A	A-kinase anchor protein 7 isoforms alpha and beta	Human	Protein	O43687	20
seq.23280.9	AKIRIN2	seq.23280.9	AKIRIN2	AKIR2	Akirin-2	Human	Protein	Q53H80	20
seq.4192.10	AKR1A1	seq.4192.10	AKR1A1	AK1A1	Alcohol dehydrogenase [NADP(+)]	Human	Protein	P14550	0.5
seq.16606.85	AKR1B1	seq.16606.85	AKR1B1	Aldose reductase	Aldose reductase	Human	Protein	P15121	20
seq.9854.36	AKR1B1	seq.9854.36	AKR1B1	Aldose reductase	Aldose reductase	Human	Protein	P15121	20
seq.16081.38	AKR1B10	seq.16081.38	AKR1B10	Aldose reductase-like	Aldo-keto reductase family 1 member B10	Human	Protein	O60218	20
seq.12618.50	AKR1C1	seq.12618.50	AKR1C1	Aldo-keto reductase 1C1	Aldo-keto reductase family 1 member C1	Human	Protein	Q04828	20
seq.21271.53	AKR1C2	seq.21271.53	AKR1C2	AK1C2	Aldo-keto reductase family 1 member C2	Human	Protein	P52895	20
seq.17377.1	AKR1C3	seq.17377.1	AKR1C3	Aldose reductase-like C3	Aldo-keto reductase family 1 member C3	Human	Protein	P42330	20
seq.18397.5	AKR1C4	seq.18397.5	AKR1C4	AK1C4	Aldo-keto reductase family 1 member C4	Human	Protein	P17516	20
seq.18398.1	AKR1D1	seq.18398.1	AKR1D1	AK1D1	3-oxo-5-beta-steroid 4-dehydrogenase	Human	Protein	P51857	20
seq.4188.1	AKR7A2	seq.4188.1	AKR7A2	Aflatoxin B1 aldehyde reductase	Aflatoxin B1 aldehyde reductase member 2	Human	Protein	O43488	20
seq.18173.11	AKR7A3	seq.18173.11	AKR7A3	ARK73	Aflatoxin B1 aldehyde reductase member 3	Human	Protein	O95154	20
seq.2867.52	AKT1	seq.2867.52	AKT1	PKB	RAC-alpha serine/threonine-protein kinase	Human	Protein	P31749	20
seq.15627.83	AKT1	seq.15627.83	AKT1	PKB	RAC-alpha serine/threonine-protein kinase	Human	Protein	P31749	20
seq.23302.19	AKT1S1	seq.23302.19	AKT1S1	AKTS1	Proline-rich AKT1 substrate 1	Human	Protein	Q96B36	20
seq.5360.9	AKT2	seq.5360.9	AKT2	PKB beta	RAC-beta serine/threonine-protein kinase	Human	Protein	P31751	20
seq.14685.17	AKT2	seq.14685.17	AKT2	PKB beta	RAC-beta serine/threonine-protein kinase	Human	Protein	P31751	0.5
seq.3392.68	AKT3	seq.3392.68	AKT3	PKB gamma	Protein kinase B gamma	Human	Protein	Q9Y243	20
seq.15523.9	ALAD	seq.15523.9	ALAD	HEM2	Delta-aminolevulinic acid dehydratase	Human	Protein	P13716	20
seq.18380.78	ALB	seq.18380.78	ALB	Albumin	Serum albumin	Human	Protein	P02768	0.005
seq.5451.1	ALCAM	seq.5451.1	ALCAM	ALCAM	CD166 antigen	Human	Protein	Q13740	0.5
seq.11265.8	ALDH1A1	seq.11265.8	ALDH1A1	Retinal dehydrogenase 1	Retinal dehydrogenase 1	Human	Protein	P00352	0.5
seq.20055.40	ALDH1A2	seq.20055.40	ALDH1A2	AL1A2	Retinal dehydrogenase 2	Human	Protein	O94788	20
seq.9835.16	ALDH1A3	seq.9835.16	ALDH1A3	AL1A3	Aldehyde dehydrogenase family 1 member A3	Human	Protein	P47895	0.5
seq.22057.9	ALDH1B1	seq.22057.9	ALDH1B1	AL1B1	Aldehyde dehydrogenase X, mitochondrial	Human	Protein	P30837	0.5
seq.18381.16	ALDH2	seq.18381.16	ALDH2	ALDH-E2	Aldehyde dehydrogenase, mitochondrial	Human	Protein	P05091	20
seq.11480.1	ALDH3A1	seq.11480.1	ALDH3A1	Aldehyde dehydrogenase, class 3	Aldehyde dehydrogenase, dimeric NADP-preferring	Human	Protein	P30838	20
seq.12940.35	ALDH3B1	seq.12940.35	ALDH3B1	AL3B1	Aldehyde dehydrogenase family 3 member B1	Human	Protein	P43353	20
seq.17792.158	ALDH5A1	seq.17792.158	ALDH5A1	SSDH	Succinate-semialdehyde dehydrogenase, mitochondrial	Human	Protein	P51649	0.5
seq.19136.22	ALDH6A1	seq.19136.22	ALDH6A1	MMSA	Methylmalonate-semialdehyde dehydrogenase [acylating], mitochondrial	Human	Protein	Q02252	20
seq.21498.3	ALDH7A1	seq.21498.3	ALDH7A1	AL7A1	Alpha-aminoadipic semialdehyde dehydrogenase	Human	Protein	P49419	0.5
seq.5864.10	ALDOA	seq.5864.10	ALDOA	aldolase A	Fructose-bisphosphate aldolase A	Human	Protein	P04075	0.005
seq.18185.118	ALDOB	seq.18185.118	ALDOB	ALDOB	Fructose-bisphosphate aldolase B	Human	Protein	P05062	0.5
seq.9876.20	ALDOC	seq.9876.20	ALDOC	aldolase C	Fructose-bisphosphate aldolase C	Human	Protein	P09972	0.5
seq.23654.6	ALG2	seq.23654.6	ALG2	ALG2	Alpha-1,3-mannosyltransferase ALG2	Human	Protein	Q9H553	20
seq.8249.124	ALK	seq.8249.124	ALK	ALK	ALK tyrosine kinase receptor	Human	Protein	Q9UM73	20
seq.6284.7	ALKAL2	seq.6284.7	ALKAL2	F150B	ALK and LTK ligand 2	Human	Protein	Q6UX46	20
seq.18400.52	ALKBH2	seq.18400.52	ALKBH2	ALKB2	DNA oxidative demethylase ALKBH2	Human	Protein	Q6NS38	20
seq.18401.18	ALKBH3	seq.18401.18	ALKBH3	ALKB3	Alpha-ketoglutarate-dependent dioxygenase alkB homolog 3	Human	Protein	Q96Q83	20
seq.12422.143	ALOX15B	seq.12422.143	ALOX15B	LX15B	Arachidonate 15-lipoxygenase B	Human	Protein	O15296	20
seq.25880.14	ALOX5	seq.25880.14	ALOX5	5-Lipoxygenase	5-Lipoxygenase	Human	Protein	P09917	20
seq.6715.63	ALPG	seq.6715.63	ALPG	PPBN	Alkaline phosphatase, placental-like	Human	Protein	P10696	20
seq.6706.18	ALPG	seq.6706.18	ALPG	PPBN	Alkaline phosphatase, placental-like	Human	Protein	P10696	20
seq.10463.23	ALPI	seq.10463.23	ALPI	Alkaline phosphatase, intestine	Intestinal-type alkaline phosphatase	Human	Protein	P09923	20
seq.17441.4	ALPI	seq.17441.4	ALPI	Alkaline phosphatase, intestine	Intestinal-type alkaline phosphatase	Human	Protein	P09923	20
seq.16926.44	ALPL	seq.16926.44	ALPL	Alkaline phosphatase, liver	Alkaline phosphatase, tissue-nonspecific isozyme	Human	Protein	P05186	0.5
seq.7813.6	ALPP	seq.7813.6	ALPP	Alkaline phosphatase, placental	Alkaline phosphatase, placental type	Human	Protein	P05187	20
seq.15453.3	AMBP	seq.15453.3	AMBP	a1-Microglobulin	Alpha-1-microglobulin	Human	Protein	P02760	0.005
seq.4923.79	AMH	seq.4923.79	AMH	MIS	Muellerian-inhibiting factor	Human	Protein	P03971	0.5
seq.9979.13	AMIGO1	seq.9979.13	AMIGO1	AMGO1:CD	Amphoterin-induced protein 1:Cytoplasmic domain	Human	Protein	Q86WK6	20
seq.20120.101	AMIGO1	seq.20120.101	AMIGO1	AMGO1:ECD	Amphoterin-induced protein 1:Extracellular domain	Human	Protein	Q86WK6	20
seq.14134.49	AMIGO2	seq.14134.49	AMIGO2	AMGO2	Amphoterin-induced protein 2	Human	Protein	Q86SJ2	20
seq.6914.15	AMIGO2	seq.6914.15	AMIGO2	AMGO2	Amphoterin-induced protein 2	Human	Protein	Q86SJ2	20
seq.18402.1	AMMECR1L	seq.18402.1	AMMECR1L	AMERL	AMMECR1-like protein	Human	Protein	Q6DCA0	20
seq.4322.28	AMN	seq.4322.28	AMN	AMNLS	Protein amnionless	Human	Protein	Q9BXJ7	20
seq.25296.3	AMOT	seq.25296.3	AMOT	AMOT	Angiomotin	Human	Protein	Q4VCS5	20
seq.18403.25	AMPD2	seq.18403.25	AMPD2	AMPD2	AMP deaminase 2	Human	Protein	Q01433	20
seq.24908.19	AMPH	seq.24908.19	AMPH	AMPH	Amphiphysin	Human	Protein	P49418	20
seq.21240.6	AMT	seq.21240.6	AMT	GCST	Aminomethyltransferase, mitochondrial	Human	Protein	P48728	20
seq.7918.114	AMY1A	seq.7918.114	AMY1A	Amylase, alpha 1A	Alpha-amylase 1	Human	Protein	P04745	0.5
seq.18917.53	AMY2A	seq.18917.53	AMY2A	Pancreatic alpha-amylase	Pancreatic alpha-amylase	Human	Protein	P04746	0.5
seq.10439.57	AMY2B	seq.10439.57	AMY2B	Alpha-amylase 2B	Alpha-amylase 2B	Human	Protein	P19961	20
seq.15556.49	AMY2B	seq.15556.49	AMY2B	Alpha-amylase 2B	Alpha-amylase 2B	Human	Protein	P19961	0.5
seq.12345.4	ANAPC10	seq.12345.4	ANAPC10	APC10	Anaphase-promoting complex subunit 10	Human	Protein	Q9UM13	20
seq.11690.47	ANAPC7	seq.11690.47	ANAPC7	APC7	Anaphase-promoting complex subunit 7	Human	Protein	Q9UJX3	20
seq.4874.3	ANG	seq.4874.3	ANG	Angiogenin	Angiogenin	Human	Protein	P03950	0.005
seq.2811.27	ANGPT1	seq.2811.27	ANGPT1	Angiopoietin-1	Angiopoietin-1	Human	Protein	Q15389	20
seq.2602.2	ANGPT2	seq.2602.2	ANGPT2	Angiopoietin-2	Angiopoietin-2	Human	Protein	O15123	20
seq.13660.76	ANGPT2	seq.13660.76	ANGPT2	Angiopoietin-2	Angiopoietin-2	Human	Protein	O15123	20
seq.2500.2	ANGPT4	seq.2500.2	ANGPT4	Angiopoietin-4	Angiopoietin-4	Human	Protein	Q9Y264	20
seq.11142.11	ANGPTL1	seq.11142.11	ANGPTL1	ANGL1:C-term	Angiopoietin-related protein 1:C-Term, Fibrinogen domian	Human	Protein	O95841	0.5
seq.9092.33	ANGPTL1	seq.9092.33	ANGPTL1	ANGL1:N-term	Angiopoietin-related protein 1:N-term	Human	Protein	O95841	20
seq.10382.1	ANGPTL3	seq.10382.1	ANGPTL3	ANGL3	Angiopoietin-related protein 3	Human	Protein	Q9Y5C1	0.5
seq.10391.1	ANGPTL3	seq.10391.1	ANGPTL3	ANGL3	Angiopoietin-related protein 3	Human	Protein	Q9Y5C1	0.005
seq.3796.79	ANGPTL4	seq.3796.79	ANGPTL4	ANGL4	Angiopoietin-related protein 4	Human	Protein	Q9BY76	20
seq.6371.50	ANGPTL7	seq.6371.50	ANGPTL7	ANGL7	Angiopoietin-related protein 7	Human	Protein	O43827	20
seq.7183.102	ANGPTL8	seq.7183.102	ANGPTL8	TD26	Angiopoietin-like protein 8	Human	Protein	Q6UXH0	20
seq.7624.19	ANK2	seq.7624.19	ANK2	ANK2	Ankyrin-2	Human	Protein	Q01484	20
seq.25437.18	ANKMY2	seq.25437.18	ANKMY2	ANKY2	Ankyrin repeat and MYND domain-containing protein 2	Human	Protein	Q8IV38	20
seq.21590.9	ANKRA2	seq.21590.9	ANKRA2	ANRA2	Ankyrin repeat family A protein 2	Human	Protein	Q9H9E1	0.5
seq.10398.110	ANKRD1	seq.10398.110	ANKRD1	ANKR1	Ankyrin repeat domain-containing protein 1	Human	Protein	Q15327	20
seq.15361.37	ANKRD1	seq.15361.37	ANKRD1	ANKR1	Ankyrin repeat domain-containing protein 1	Human	Protein	Q15327	20
seq.24720.10	ANKRD16	seq.24720.10	ANKRD16	ANR16	Ankyrin repeat domain-containing protein 16	Human	Protein	Q6P6B7	20
seq.25274.2	ANKRD2	seq.25274.2	ANKRD2	ANKR2	Ankyrin repeat domain-containing protein 2	Human	Protein	Q9GZV1	20
seq.12445.50	ANKRD27	seq.12445.50	ANKRD27	ANR27	Ankyrin repeat domain-containing protein 27	Human	Protein	Q96NW4	20
seq.23367.8	ANKRD40	seq.23367.8	ANKRD40	ANR40	Ankyrin repeat domain-containing protein 40	Human	Protein	Q6AI12	20
seq.23413.38	ANKRD45	seq.23413.38	ANKRD45	ANR45	Ankyrin repeat domain-containing protein 45	Human	Protein	Q5TZF3	20
seq.7851.30	ANKRD46	seq.7851.30	ANKRD46	ANR46	Ankyrin repeat domain-containing protein 46	Human	Protein	Q86W74	20
seq.18404.22	ANKRD54	seq.18404.22	ANKRD54	ANR54	Ankyrin repeat domain-containing protein 54	Human	Protein	Q6NXT1	20
seq.25261.42	ANKS3	seq.25261.42	ANKS3	ANKS3	Ankyrin repeat and SAM domain-containing protein 3	Human	Protein	Q6ZW76	20
seq.6603.18	ANOS1	seq.6603.18	ANOS1	KALM	Anosmin-1	Human	Protein	P23352	20
seq.13073.14	ANP32A	seq.13073.14	ANP32A	AN32A	Acidic leucine-rich nuclear phosphoprotein 32 family member A	Human	Protein	P39687	20
seq.4194.26	ANP32B	seq.4194.26	ANP32B	AN32B	Acidic leucine-rich nuclear phosphoprotein 32 family member B	Human	Protein	Q92688	20
seq.22398.5	ANP32C	seq.22398.5	ANP32C	AN32C	Acidic leucine-rich nuclear phosphoprotein 32 family member C	Human	Protein	O43423	20
seq.15457.14	ANPEP	seq.15457.14	ANPEP	Aminopeptidase N	Aminopeptidase N	Human	Protein	P15144	20
seq.7148.42	ANTKMT	seq.7148.42	ANTKMT	F173A	Protein FAM173A	Human	Protein	Q9BQD7	20
seq.10464.6	ANTXR1	seq.10464.6	ANTXR1	ANTR1	Anthrax toxin receptor 1	Human	Protein	Q9H6X2	20
seq.15559.5	ANTXR2	seq.15559.5	ANTXR2	ANTR2	Anthrax toxin receptor 2	Human	Protein	P58335	0.5
seq.4960.72	ANXA1	seq.4960.72	ANXA1	annexin I	Annexin A1	Human	Protein	P04083	20
seq.13605.16	ANXA10	seq.13605.16	ANXA10	ANX10	Annexin A10	Human	Protein	Q9UJ72	20
seq.17513.11	ANXA11	seq.17513.11	ANXA11	ANX11	Annexin A11	Human	Protein	P50995	20
seq.17835.28	ANXA13	seq.17835.28	ANXA13	ANX13	Annexin A13	Human	Protein	P27216	20
seq.4961.17	ANXA2	seq.4961.17	ANXA2	annexin II	Annexin A2	Human	Protein	P07355	0.5
seq.13700.10	ANXA2	seq.13700.10	ANXA2	annexin II	Annexin A2	Human	Protein	P07355	20
seq.17163.117	ANXA3	seq.17163.117	ANXA3	Annexin III	Annexin A3	Human	Protein	P12429	20
seq.17164.15	ANXA4	seq.17164.15	ANXA4	annexin IV	Annexin A4	Human	Protein	P09525	20
seq.14158.17	ANXA5	seq.14158.17	ANXA5	Annexin V	Annexin A5	Human	Protein	P08758	20
seq.5335.73	ANXA6	seq.5335.73	ANXA6	annexin VI	Annexin A6	Human	Protein	P08133	20
seq.18244.1	ANXA7	seq.18244.1	ANXA7	ANXA7	Annexin A7	Human	Protein	P20073	20
seq.14203.3	ANXA7	seq.14203.3	ANXA7	ANXA7	Annexin A7	Human	Protein	P20073	20
seq.18290.6	ANXA8	seq.18290.6	ANXA8	Annexin A8	Annexin A8	Human	Protein	P13928	20
seq.13588.11	ANXA9	seq.13588.11	ANXA9	ANXA9	Annexin A9	Human	Protein	O76027	20
seq.15486.126	AOC1	seq.15486.126	AOC1	ABP1	Amiloride-sensitive amine oxidase [copper-containing]	Human	Protein	P19801	20
seq.6209.2	AOC1	seq.6209.2	AOC1	ABP1	Amiloride-sensitive amine oxidase [copper-containing]	Human	Protein	P19801	20
seq.6434.18	AOC2	seq.6434.18	AOC2	Amine oxidase	Retina-specific copper amine oxidase	Human	Protein	O75106	20
seq.21491.7	AOC3	seq.21491.7	AOC3	VAP-1	Vascular adhesion protein-1	Human	Protein	Q16853	0.5
seq.20445.29	AP1AR	seq.20445.29	AP1AR	AP1AR	AP-1 complex-associated regulatory protein	Human	Protein	Q63HQ0	20
seq.24954.83	AP1B1	seq.24954.83	AP1B1	AP1B1	AP-1 complex subunit beta-1	Human	Protein	Q10567	20
seq.12714.38	AP1G2	seq.12714.38	AP1G2	AP1G2	AP-1 complex subunit gamma-like 2	Human	Protein	O75843	20
seq.18405.117	AP1S2	seq.18405.117	AP1S2	AP1S2	AP-1 complex subunit sigma-2	Human	Protein	P56377	20
seq.13621.31	AP2A2	seq.13621.31	AP2A2	AP2A2	AP-2 complex subunit alpha-2	Human	Protein	O94973	20
seq.24938.7	AP2B1	seq.24938.7	AP2B1	AP2B1	AP-2 complex subunit beta-1	Human	Protein	P63010	0.5
seq.10076.1	AP4M1	seq.10076.1	AP4M1	AP4M1	AP-4 complex subunit mu-1	Human	Protein	O00189	20
seq.13583.19	APAF1	seq.13583.19	APAF1	Apaf-1	Apoptotic protease-activating factor 1	Human	Protein	O14727	20
seq.12822.34	APBB1	seq.12822.34	APBB1	APBB1:PID 1	Amyloid beta A4 precursor protein-binding family B member 1:Phosphotyrosine Interaction Domain 1	Human	Protein	O00213	20
seq.14206.28	APBB1	seq.14206.28	APBB1	APBB1:PID 2	Amyloid beta A4 precursor protein-binding family B member 1:Phosphotyrosine Interaction Domain 2	Human	Protein	O00213	20
seq.21949.4	APBB1IP	seq.21949.4	APBB1IP	AB1IP	Amyloid beta A4 precursor protein-binding family B member 1-interacting protein	Human	Protein	Q7Z5R6	20
seq.12753.6	APBB2	seq.12753.6	APBB2	APBB2:PID 1	Amyloid beta A4 precursor protein-binding family B member 2:Phosphotyrosine Interaction Domain 1	Human	Protein	Q92870	20
seq.12761.12	APBB2	seq.12761.12	APBB2	APBB2:PID 2	Amyloid beta A4 precursor protein-binding family B member 2:Phosphotyrosine Interaction Domain 2	Human	Protein	Q92870	20
seq.13589.10	APBB3	seq.13589.10	APBB3	APBB3:PID 2	Amyloid beta A4 precursor protein-binding family B member 3:Phosphotyrosine Interaction Domain 2, Isoform IV	Human	Protein	O95704	20
seq.12784.10	APBB3	seq.12784.10	APBB3	APBB3:PID 1	Amyloid beta A4 precursor protein-binding family B member 3:Phosphotyrosine Interaction Domain 1,Isoform II	Human	Protein	O95704	20
seq.6599.5	APCDD1	seq.6599.5	APCDD1	APCD1	Protein APCDD1	Human	Protein	Q8J025	20
seq.2474.54	APCS	seq.2474.54	APCS	SAP	Serum amyloid P-component	Human	Protein	P02743	0.005
seq.9849.13	APEX1	seq.9849.13	APEX1	APEX1	DNA-(apurinic or apyrimidinic site) lyase	Human	Protein	P27695	20
seq.25123.198	APEX2	seq.25123.198	APEX2	APEX2	DNA-(apurinic or apyrimidinic site) lyase 2	Human	Protein	Q9UBZ4	20
seq.6622.90	APLN	seq.6622.90	APLN	APEL	Apelin	Human	Protein	Q9ULZ1	20
seq.7210.25	APLP1	seq.7210.25	APLP1	Amyloid-like protein 1	Amyloid-like protein 1	Human	Protein	P51693	0.5
seq.10627.87	APLP2	seq.10627.87	APLP2	APLP2	Amyloid-like protein 2	Human	Protein	Q06481	0.5
seq.7915.31	APLP2	seq.7915.31	APLP2	APLP2	Amyloid-like protein 2	Human	Protein	Q06481	20
seq.10605.22	APMAP	seq.10605.22	APMAP	APMAP	Adipocyte plasma membrane-associated protein	Human	Protein	Q9HDC9	20
seq.2750.3	APOA1	seq.2750.3	APOA1	Apo A-I	Apolipoprotein A-I	Human	Protein	P02647	0.005
seq.7127.3	APOA2	seq.7127.3	APOA2	Apo A-II	Apolipoprotein A-II	Human	Protein	P02652	20
seq.17685.9	APOA4	seq.17685.9	APOA4	Apo A-IV	Apolipoprotein A-IV	Human	Protein	P06727	0.005
seq.11318.20	APOA5	seq.11318.20	APOA5	Apo A-V	Apolipoprotein A-V	Human	Protein	Q6Q788	20
seq.15363.32	APOA5	seq.15363.32	APOA5	Apo A-V	Apolipoprotein A-V	Human	Protein	Q6Q788	0.5
seq.2797.56	APOB	seq.2797.56	APOB	Apo B	Apolipoprotein B	Human	Protein	P04114	0.5
seq.24647.3	APOBEC2	seq.24647.3	APOBEC2	ABEC2	C->U-editing enzyme APOBEC-2	Human	Protein	Q9Y235	20
seq.13930.3	APOBEC3G	seq.13930.3	APOBEC3G	ABC3G	DNA dC->dU-editing enzyme APOBEC-3G	Human	Protein	Q9HC16	20
seq.15364.101	APOC1	seq.15364.101	APOC1	Apo C-I	Apolipoprotein C-I	Human	Protein	P02654	0.005
seq.6350.43	APOC2	seq.6350.43	APOC2	Apo C-II	Apolipoprotein C-II	Human	Protein	P02655	20
seq.6461.54	APOC3	seq.6461.54	APOC3	Apo C-III	Apolipoprotein C-III	Human	Protein	P02656	0.5
seq.8262.20	APOD	seq.8262.20	APOD	Apo D	Apolipoprotein D	Human	Protein	P05090	0.5
seq.4712.28	APOD	seq.4712.28	APOD	Apo D	Apolipoprotein D	Human	Protein	P05090	0.5
seq.5312.49	APOE	seq.5312.49	APOE	Apo E2	Apolipoprotein E (isoform E2)	Human	Protein	P02649	0.005
seq.2937.10	APOE	seq.2937.10	APOE	Apo E3	Apolipoprotein E (isoform E3)	Human	Protein	P02649	0.005
seq.2418.55	APOE	seq.2418.55	APOE	Apo E	Apolipoprotein E	Human	Protein	P02649	0.005
seq.2938.55	APOE	seq.2938.55	APOE	Apo E4	Apolipoprotein E (isoform E4)	Human	Protein	P02649	0.005
seq.12370.30	APOF	seq.12370.30	APOF	Apo F	Apolipoprotein F	Human	Protein	Q13790	0.5
seq.8288.27	APOH	seq.8288.27	APOH	b2-Glycoprotein I	Beta-2-glycoprotein 1	Human	Protein	P02749	0.005
seq.11510.51	APOL1	seq.11510.51	APOL1	Apo L1	Apolipoprotein L1	Human	Protein	O14791	0.005
seq.9506.10	APOL1	seq.9506.10	APOL1	Apo L1	Apolipoprotein L1	Human	Protein	O14791	0.5
seq.11510.31	APOL1	seq.11510.31	APOL1	Apo L1	Apolipoprotein L1	Human	Protein	O14791	0.005
seq.23566.6	APOL2	seq.23566.6	APOL2	ApoL-II	Apolipoprotein-L2	Human	Protein	Q9BQE5	20
seq.16823.75	APOL3	seq.16823.75	APOL3	APOL3	Apolipoprotein L3	Human	Protein	O95236	20
seq.10445.20	APOM	seq.10445.20	APOM	ApoM	Apolipoprotein M	Human	Protein	O95445	0.005
seq.14125.5	APOM	seq.14125.5	APOM	ApoM	Apolipoprotein M	Human	Protein	O95445	0.5
seq.3171.57	APP	seq.3171.57	APP	amyloid precursor protein	Amyloid beta A4 protein	Human	Protein	P05067	0.5
seq.12825.18	APPL1	seq.12825.18	APPL1	DP13A	DCC-interacting protein 13-alpha	Human	Protein	Q9UKG1	20
seq.10088.37	APRT	seq.10088.37	APRT	APT	Adenine phosphoribosyltransferase	Human	Protein	P07741	20
seq.17736.105	APTX	seq.17736.105	APTX	APTX	Aprataxin	Human	Protein	Q7Z2E3	20
seq.11363.58	AQP4	seq.11363.58	AQP4	AQP4	Aquaporin-4	Human	Protein	P55087	20
seq.12583.77	ARAF	seq.12583.77	ARAF	ARAF	Serine/threonine-protein kinase A-Raf	Human	Protein	P10398	20
seq.21343.3	ARC	seq.21343.3	ARC	ARC	Activity-regulated cytoskeleton-associated protein	Human	Protein	Q7LC44	20
seq.2970.60	AREG	seq.2970.60	AREG	AREG	Amphiregulin	Human	Protein	P15514	20
seq.19239.5	ARF1	seq.19239.5	ARF1	ARF1	ADP-ribosylation factor 1	Human	Protein	P84077	20
seq.12578.13	ARF3	seq.12578.13	ARF3	ARF3	ADP-ribosylation factor 3	Human	Protein	P61204	20
seq.18408.26	ARF4	seq.18408.26	ARF4	ARF4	ADP-ribosylation factor 4	Human	Protein	P18085	20
seq.18409.61	ARF5	seq.18409.61	ARF5	ARF5	ADP-ribosylation factor 5	Human	Protein	P84085	20
seq.12425.104	ARF6	seq.12425.104	ARF6	ARF6	ADP-ribosylation factor 6	Human	Protein	P62330	20
seq.11556.19	ARFGAP1	seq.11556.19	ARFGAP1	ARFG1	ADP-ribosylation factor GTPase-activating protein 1	Human	Protein	Q8N6T3	0.5
seq.11664.32	ARFGAP2	seq.11664.32	ARFGAP2	ARFG2	ADP-ribosylation factor GTPase-activating protein 2	Human	Protein	Q8N6H7	20
seq.13488.3	ARFIP1	seq.13488.3	ARFIP1	ARFP1	Arfaptin-1	Human	Protein	P53367	20
seq.12630.8	ARFIP2	seq.12630.8	ARFIP2	ARFP2	Arfaptin-2	Human	Protein	P53365	20
seq.5867.60	ARG1	seq.5867.60	ARG1	ARGI1	Arginase-1	Human	Protein	P05089	20
seq.17752.24	ARG2	seq.17752.24	ARG2	Arginase	Arginase-2, mitochondrial	Human	Protein	P78540	20
seq.11955.1	ARHGAP1	seq.11955.1	ARHGAP1	RHG01:Rho-GAP	Rho GTPase-activating protein 1:Rho-GTPase activating protein domain	Human	Protein	Q07960	20
seq.9815.5	ARHGAP1	seq.9815.5	ARHGAP1	RHG01:CRAL-TRIO	Rho GTPase-activating protein 1:Cellular retinaldehyde-TRIO domain	Human	Protein	Q07960	20
seq.24946.9	ARHGAP22	seq.24946.9	ARHGAP22	RHG22	Rho GTPase-activating protein 22	Human	Protein	Q7Z5H3	20
seq.25263.4	ARHGAP24	seq.25263.4	ARHGAP24	RHG24	Rho GTPase-activating protein 24	Human	Protein	Q8N264	20
seq.11333.82	ARHGAP25	seq.11333.82	ARHGAP25	RHG25	Rho GTPase-activating protein 25	Human	Protein	P42331	20
seq.24937.7	ARHGAP26	seq.24937.7	ARHGAP26	RHG26	Rho GTPase-activating protein 26	Human	Protein	Q9UNA1	20
seq.12807.89	ARHGAP30	seq.12807.89	ARHGAP30	RHG30	Rho GTPase-activating protein 30	Human	Protein	Q7Z6I6	0.5
seq.6289.78	ARHGAP36	seq.6289.78	ARHGAP36	RHG36	Rho GTPase-activating protein 36	Human	Protein	Q6ZRI8	0.5
seq.13544.9	ARHGAP45	seq.13544.9	ARHGAP45	HMHA1	Rho GTPase-activating protein 45	Human	Protein	Q92619	20
seq.14748.31	ARHGAP5	seq.14748.31	ARHGAP5	RHG05	Rho GTPase-activating protein 5	Human	Protein	Q13017	20
seq.25278.41	ARHGAP6	seq.25278.41	ARHGAP6	RHG06	Rho GTPase-activating protein 6	Human	Protein	O43182	20
seq.6454.38	ARHGDIA	seq.6454.38	ARHGDIA	Rho-GDIa	Rho GDP-dissociation inhibitor 1	Human	Protein	P52565	20
seq.9846.32	ARHGDIB	seq.9846.32	ARHGDIB	Rho-GDI beta	Rho GDP-dissociation inhibitor 2	Human	Protein	P52566	0.5
seq.13976.9	ARHGEF1	seq.13976.9	ARHGEF1	ARHG1	Rho guanine nucleotide exchange factor 1	Human	Protein	Q92888	20
seq.9061.3	ARHGEF10	seq.9061.3	ARHGEF10	ARHGA	Rho guanine nucleotide exchange factor 10	Human	Protein	O15013	0.5
seq.22070.5	ARHGEF16	seq.22070.5	ARHGEF16	ARHGG	Rho guanine nucleotide exchange factor 16	Human	Protein	Q5VV41	20
seq.12848.9	ARHGEF2	seq.12848.9	ARHGEF2	ARHG2	Rho guanine nucleotide exchange factor 2	Human	Protein	Q92974	20
seq.13519.112	ARHGEF25	seq.13519.112	ARHGEF25	ARHGP	Rho guanine nucleotide exchange factor 25	Human	Protein	Q86VW2	20
seq.13932.45	ARHGEF7	seq.13932.45	ARHGEF7	COOL-1	Rho guanine nucleotide exchange factor 7	Human	Protein	Q14155	20
seq.9898.161	ARID1A	seq.9898.161	ARID1A	ARI1A	AT-rich interactive domain-containing protein 1A	Human	Protein	O14497	20
seq.3875.62	ARID3A	seq.3875.62	ARID3A	ARI3A	AT-rich interactive domain-containing protein 3A	Human	Protein	Q99856	20
seq.25484.120	ARID3C	seq.25484.120	ARID3C	ARI3C	AT-rich interactive domain-containing protein 3C	Human	Protein	A6NKF2	20
seq.12392.30	ARL1	seq.12392.30	ARL1	ARL1	ADP-ribosylation factor-like protein 1	Human	Protein	P40616	0.5
seq.12433.8	ARL11	seq.12433.8	ARL11	ARL11	ADP-ribosylation factor-like protein 11	Human	Protein	Q969Q4	0.5
seq.18410.26	ARL14	seq.18410.26	ARL14	ARL14	ADP-ribosylation factor-like protein 14	Human	Protein	Q8N4G2	20
seq.18411.83	ARL15	seq.18411.83	ARL15	ARL15	ADP-ribosylation factor-like protein 15	Human	Protein	Q9NXU5	0.5
seq.12587.65	ARL2	seq.12587.65	ARL2	ARL2	ADP-ribosylation factor-like protein 2	Human	Protein	P36404	20
seq.18407.36	ARL2BP	seq.18407.36	ARL2BP	AR2BP	ADP-ribosylation factor-like protein 2-binding protein	Human	Protein	Q9Y2Y0	20
seq.12571.14	ARL3	seq.12571.14	ARL3	ARL3	ADP-ribosylation factor-like protein 3	Human	Protein	P36405	20
seq.18413.24	ARL4D	seq.18413.24	ARL4D	ARL4D	ADP-ribosylation factor-like protein 4D	Human	Protein	P49703	20
seq.18414.26	ARL5A	seq.18414.26	ARL5A	ARL5A	ADP-ribosylation factor-like protein 5A	Human	Protein	Q9Y689	20
seq.17404.5	ARL5B	seq.17404.5	ARL5B	ARL5B	ADP-ribosylation factor-like protein 5B	Human	Protein	Q96KC2	0.5
seq.18415.16	ARL6	seq.18415.16	ARL6	ARL6	ADP-ribosylation factor-like protein 6	Human	Protein	Q9H0F7	0.5
seq.24699.20	ARL6IP1	seq.24699.20	ARL6IP1	AR6P1	ADP-ribosylation factor-like protein 6-interacting protein 1	Human	Protein	Q15041	20
seq.13503.19	ARL6IP5	seq.13503.19	ARL6IP5	PRAF3	PRA1 family protein 3	Human	Protein	O75915	20
seq.23281.29	ARL8A	seq.23281.29	ARL8A	ARL8A	ADP-ribosylation factor-like protein 8A	Human	Protein	Q96BM9	20
seq.8569.147	ARL8B	seq.8569.147	ARL8B	ARL8B	ADP-ribosylation factor-like protein 8B	Human	Protein	Q9NVJ2	20
seq.18416.3	ARL9	seq.18416.3	ARL9	ARL9	ADP-ribosylation factor-like protein 9	Human	Protein	Q6T311	20
seq.9107.59	ARMC10	seq.9107.59	ARMC10	ARM10	Armadillo repeat-containing protein 10	Human	Protein	Q8N2F6	20
seq.24963.1	ARMC3	seq.24963.1	ARMC3	ARMC3	Armadillo repeat-containing protein 3	Human	Protein	Q5W041	20
seq.9945.8	ARMC5	seq.9945.8	ARMC5	ARMC5:ARM 2	Armadillo repeat-containing protein 5:Armadillo Repeat Domain 2	Human	Protein	Q96C12	20
seq.8785.1	ARMC5	seq.8785.1	ARMC5	ARMC5:ARM 5	Armadillo repeat-containing protein 5:Armadillo Repeat Domain 5	Human	Protein	Q96C12	20
seq.25247.12	ARMC8	seq.25247.12	ARMC8	ARMC8	Armadillo repeat-containing protein 8	Human	Protein	Q8IUR7	20
seq.21951.32	ARNT	seq.21951.32	ARNT	ARNT	Aryl hydrocarbon receptor nuclear translocator	Human	Protein	P27540	0.5
seq.12689.56	ARPC1B	seq.12689.56	ARPC1B	ARC1B	Actin-related protein 2/3 complex subunit 1B	Human	Protein	O15143	20
seq.23376.56	ARPC2	seq.23376.56	ARPC2	ARPC2	Actin-related protein 2/3 complex subunit 2	Human	Protein	O15144	20
seq.13573.5	ARPC3	seq.13573.5	ARPC3	p21-ARC	Actin-related protein 2/3 complex subunit 3	Human	Protein	O15145	20
seq.18419.20	ARPC5	seq.18419.20	ARPC5	p16-ARC	Actin-related protein 2/3 complex subunit 5	Human	Protein	O15511	20
seq.4963.19	ARPP19	seq.4963.19	ARPP19	ARP19	cAMP-regulated phosphoprotein 19	Human	Protein	P56211	20
seq.12860.7	ARPP21	seq.12860.7	ARPP21	cAMP-regulated phosphoprotein 21	cAMP-regulated phosphoprotein 21	Human	Protein	Q9UBL0	20
seq.12643.4	ARRB1	seq.12643.4	ARRB1	ARRB1	Beta-arrestin-1	Human	Protein	P49407	0.5
seq.12352.70	ARRDC3	seq.12352.70	ARRDC3	ARRD3	Arrestin domain-containing protein 3	Human	Protein	Q96B67	20
seq.23342.4	ARRDC5	seq.23342.4	ARRDC5	ARRD5	Arrestin domain-containing protein 5	Human	Protein	A6NEK1	20
seq.3583.54	ARSA	seq.3583.54	ARSA	Arylsulfatase A	Arylsulfatase A	Human	Protein	P15289	20
seq.8790.6	ARSA	seq.8790.6	ARSA	Arylsulfatase A	Arylsulfatase A	Human	Protein	P15289	20
seq.3172.28	ARSB	seq.3172.28	ARSB	ARSB	Arylsulfatase B	Human	Protein	P15848	20
seq.8269.327	ARSK	seq.8269.327	ARSK	ARSK	Arylsulfatase K	Human	Protein	Q6UWY0	20
seq.7970.315	ART3	seq.7970.315	ART3	NAR3	Ecto-ADP-ribosyltransferase 3	Human	Protein	Q13508	0.5
seq.10970.3	ART3	seq.10970.3	ART3	NAR3	Ecto-ADP-ribosyltransferase 3	Human	Protein	Q13508	0.5
seq.6576.1	ART4	seq.6576.1	ART4	ART4	Ecto-ADP-ribosyltransferase 4	Human	Protein	Q93070	20
seq.23202.78	ART5	seq.23202.78	ART5	NAR5	Ecto-ADP-ribosyltransferase 5	Human	Protein	Q96L15	20
seq.2939.10	ARTN	seq.2939.10	ARTN	Artemin	Artemin	Human	Protein	Q5T4W7	20
seq.18417.3	AS3MT	seq.18417.3	AS3MT	AS3MT	Arsenite methyltransferase	Human	Protein	Q9HBK9	20
seq.5748.20	ASAH1	seq.5748.20	ASAH1	Acid ceramidase	Acid ceramidase	Human	Protein	Q13510	20
seq.3212.30	ASAH2	seq.3212.30	ASAH2	ASAH2	Neutral ceramidase	Human	Protein	Q9NR71	20
seq.13518.5	ASAP2	seq.13518.5	ASAP2	ASAP2	Arf-GAP with SH3 domain, ANK repeat and PH domain-containing protein 2	Human	Protein	O43150	0.5
seq.24455.2	ASAP3	seq.24455.2	ASAP3	ASAP3	Arf-GAP with SH3 domain, ANK repeat and PH domain-containing protein 3	Human	Protein	Q8TDY4	20
seq.21234.7	ASB13	seq.21234.7	ASB13	ASB-13	Ankyrin repeat and SOCS box protein 13	Human	Protein	Q8WXK3	20
seq.22071.38	ASB8	seq.22071.38	ASB8	ASB8	Ankyrin repeat and SOCS box protein 8	Human	Protein	Q9H765	20
seq.19601.15	ASB9	seq.19601.15	ASB9	ASB9	Ankyrin repeat and SOCS box protein 9	Human	Protein	Q96DX5	20
seq.10647.18	ASCC1	seq.10647.18	ASCC1	ASCC1	Activating signal cointegrator 1 complex subunit 1	Human	Protein	Q8N9N2	0.5
seq.24476.18	ASCC2	seq.24476.18	ASCC2	ASC-1 complex subunit p100	Activating signal cointegrator 1 complex subunit 2	Human	Protein	Q9H1I8	20
seq.18172.71	ASF1A	seq.18172.71	ASF1A	ASF1A	Histone chaperone ASF1A	Human	Protein	Q9Y294	20
seq.20057.177	ASF1B	seq.20057.177	ASF1B	ASF1B	Histone chaperone ASF1B	Human	Protein	Q9NVP2	20
seq.5452.71	ASGR1	seq.5452.71	ASGR1	ASGR1	Asialoglycoprotein receptor 1	Human	Protein	P07306	20
seq.9474.22	ASGR2	seq.9474.22	ASGR2	ASGR2	Asialoglycoprotein receptor 2	Human	Protein	P07307	20
seq.12622.96	ASH1L	seq.12622.96	ASH1L	ASH1L	Histone-lysine N-methyltransferase ASH1L	Human	Protein	Q9NR48	20
seq.12832.10	ASH2L	seq.12832.10	ASH2L	ASH2L	Set1/Ash2 histone methyltransferase complex subunit ASH2	Human	Protein	Q9UBL3	20
seq.6951.26	ASIC4	seq.6951.26	ASIC4	ASIC4	Acid-sensing ion channel 4	Human	Protein	Q96FT7	20
seq.5676.54	ASIP	seq.5676.54	ASIP	ASIP	Agouti-signaling protein	Human	Protein	P42127	20
seq.11241.8	ASL	seq.11241.8	ASL	ARLY	Argininosuccinate lyase	Human	Protein	P04424	0.5
seq.10089.7	ASMTL	seq.10089.7	ASMTL	ASML	N-acetylserotonin O-methyltransferase-like protein	Human	Protein	O95671	20
seq.23694.3	ASNS	seq.23694.3	ASNS	ASNS	Asparagine synthetase	Human	Protein	P08243	20
seq.18187.16	ASPA	seq.18187.16	ASPA	ACY2	Aspartoacylase	Human	Protein	P45381	20
seq.6998.106	ASPH	seq.6998.106	ASPH	HAAH	Aspartyl/asparaginyl beta-hydroxylase	Human	Protein	Q12797	20
seq.6451.64	ASPN	seq.6451.64	ASPN	ASPN	Asporin	Human	Protein	Q9BXN1	0.5
seq.10902.53	ASPRV1	seq.10902.53	ASPRV1	APRV1	Retroviral-like aspartic protease 1	Human	Protein	Q53RT3	0.5
seq.25085.37	ASPSCR1	seq.25085.37	ASPSCR1	ASPC1	Tether containing UBX domain for GLUT4	Human	Protein	Q9BZE9	20
seq.18313.4	ASRGL1	seq.18313.4	ASRGL1	Asparaginase-like protein 1	Isoaspartyl peptidase/L-asparaginase	Human	Protein	Q7L266	20
seq.7993.23	ASTL	seq.7993.23	ASTL	ASTL	Astacin-like metalloendopeptidase	Human	Protein	Q6HA08	20
seq.6625.31	ATAD1	seq.6625.31	ATAD1	ATAD1	ATPase family AAA domain-containing protein 1	Human	Protein	Q8NBU5	20
seq.13043.157	ATAD2	seq.13043.157	ATAD2	ATAD2	ATPase family AAA domain-containing protein 2	Human	Protein	Q6PL18	20
seq.25108.6	ATE1	seq.25108.6	ATE1	ATE1	Arginyl-tRNA--protein transferase 1	Human	Protein	O95260	20
seq.20926.31	ATF1	seq.20926.31	ATF1	ATF1	Cyclic AMP-dependent transcription factor ATF-1	Human	Protein	P18846	20
seq.22075.16	ATF3	seq.22075.16	ATF3	ATF3	Cyclic AMP-dependent transcription factor ATF-3	Human	Protein	P18847	20
seq.23771.17	ATF5	seq.23771.17	ATF5	ATF5	Cyclic AMP-dependent transcription factor ATF-5	Human	Protein	Q9Y2D1	20
seq.22365.52	ATF5	seq.22365.52	ATF5	ATF5	Cyclic AMP-dependent transcription factor ATF-5	Human	Protein	Q9Y2D1	20
seq.11277.23	ATF6	seq.11277.23	ATF6	ATF6A	Cyclic AMP-dependent transcription factor ATF-6 alpha	Human	Protein	P18850	0.5
seq.11387.3	ATF6B	seq.11387.3	ATF6B	ATF6B	Cyclic AMP-dependent transcription factor ATF-6 beta	Human	Protein	Q99941	0.5
seq.18156.7	ATG3	seq.18156.7	ATG3	ATG3	Ubiquitin-like-conjugating enzyme ATG3	Human	Protein	Q9NT62	20
seq.21436.56	ATG4A	seq.21436.56	ATG4A	ATG4A	Cysteine protease ATG4A	Human	Protein	Q8WYN0	20
seq.13629.25	ATG4B	seq.13629.25	ATG4B	ATG4B	Cysteine protease ATG4B	Human	Protein	Q9Y4P1	20
seq.25078.13	ATG4C	seq.25078.13	ATG4C	ATG4C	Cysteine protease ATG4C	Human	Protein	Q96DT6	20
seq.12597.68	ATG5	seq.12597.68	ATG5	Autophagy protein 5	Autophagy protein 5	Human	Protein	Q9H1Y0	20
seq.12627.97	ATG7	seq.12627.97	ATG7	ATG7	Ubiquitin-like modifier-activating enzyme ATG7	Human	Protein	O95352	20
seq.23666.35	ATIC	seq.23666.35	ATIC	PUR9	Bifunctional purine biosynthesis protein PURH	Human	Protein	P31939	0.5
seq.21544.4	ATL3	seq.21544.4	ATL3	ATLA3	Atlastin-3	Human	Protein	Q6DD88	20
seq.22076.34	ATOH1	seq.22076.34	ATOH1	ATOH1	Protein atonal homolog 1	Human	Protein	Q92858	20
seq.19233.75	ATOX1	seq.19233.75	ATOX1	ATOX1	Copper transport protein ATOX1	Human	Protein	O00244	20
seq.13659.36	ATP13A1	seq.13659.36	ATP13A1	AT131	Manganese-transporting ATPase 13A1	Human	Protein	Q9HD20	0.5
seq.13392.13	ATP1B1	seq.13392.13	ATP1B1	AT1B1	Sodium/potassium-transporting ATPase subunit beta-1	Human	Protein	P05026	0.5
seq.7218.87	ATP1B2	seq.7218.87	ATP1B2	AT1B2	Sodium/potassium-transporting ATPase subunit beta-2	Human	Protein	P14415	20
seq.8990.42	ATP1B3	seq.8990.42	ATP1B3	AT1B3	Sodium/potassium-transporting ATPase subunit beta-3	Human	Protein	P54709	20
seq.9933.49	ATP1B4	seq.9933.49	ATP1B4	AT1B4	Protein ATP1B4	Human	Protein	Q9UN42	20
seq.22077.46	ATP23	seq.22077.46	ATP23	ATP23	Mitochondrial inner membrane protease ATP23 homolog	Human	Protein	Q9Y6H3	20
seq.13510.7	ATP2A3	seq.13510.7	ATP2A3	AT2A3	Sarcoplasmic/endoplasmic reticulum calcium ATPase 3	Human	Protein	Q93084	20
seq.9994.217	ATP4B	seq.9994.217	ATP4B	ATP4B	Potassium-transporting ATPase subunit beta	Human	Protein	P51164	20
seq.4965.27	ATP5F1B	seq.4965.27	ATP5F1B	ATP synthase beta chain	ATP synthase subunit beta, mitochondrial	Human	Protein	P06576	20
seq.19755.38	ATP5IF1	seq.19755.38	ATP5IF1	ATIF1	ATPase inhibitor, mitochondrial	Human	Protein	Q9UII2	20
seq.11539.4	ATP5MF	seq.11539.4	ATP5MF	ATPK	ATP synthase subunit f, mitochondrial	Human	Protein	P56134	20
seq.23226.42	ATP5PB	seq.23226.42	ATP5PB	AT5F1	ATP synthase B chain, mitochondrial	Human	Protein	P24539	0.5
seq.22073.47	ATP5PB	seq.22073.47	ATP5PB	AT5F1	ATP synthase B chain, mitochondrial	Human	Protein	P24539	20
seq.7788.1	ATP5PF	seq.7788.1	ATP5PF	CF6	ATP synthase-coupling factor 6, mitochondrial	Human	Protein	P18859	20
seq.9202.309	ATP5PO	seq.9202.309	ATP5PO	ATPO	ATP synthase subunit O, mitochondrial	Human	Protein	P48047	20
seq.23663.28	ATP6V1C1	seq.23663.28	ATP6V1C1	VATC1	Vacuolar ATP synthase subunit C 1	Human	Protein	P21283	20
seq.22824.53	ATP6V1C2	seq.22824.53	ATP6V1C2	VATC2	V-type proton ATPase subunit C 2	Human	Protein	Q8NEY4	20
seq.25219.17	ATP6V1F	seq.25219.17	ATP6V1F	VATF	V-type proton ATPase subunit F	Human	Protein	Q16864	20
seq.15499.11	ATRN	seq.15499.11	ATRN	Attractin	Attractin	Human	Protein	O75882	0.005
seq.25481.66	ATXN10	seq.25481.66	ATXN10	ATX10	Ataxin-10	Human	Protein	Q9UBB4	20
seq.16825.20	ATXN3	seq.16825.20	ATXN3	ATX3	Ataxin-3	Human	Protein	P54252	20
seq.20931.156	AUH	seq.20931.156	AUH	AUHM	Methylglutaconyl-CoA hydratase, mitochondrial	Human	Protein	Q13825	20
seq.3091.70	AURKA	seq.3091.70	AURKA	Aurora kinase A	Aurora kinase A	Human	Protein	O14965	20
seq.3346.72	AURKB	seq.3346.72	AURKB	AURKB	Aurora kinase B	Human	Protein	Q96GD4	20
seq.24678.10	AVEN	seq.24678.10	AVEN	AVEN	Cell death regulator Aven	Human	Protein	Q9NQS1	20
seq.12925.105	AXIN2	seq.12925.105	AXIN2	AXIN2	Axin-2	Human	Protein	Q9Y2T1	20
seq.8429.16	AXIN2	seq.8429.16	AXIN2	AXIN2	Axin-2	Human	Protein	Q9Y2T1	20
seq.9312.8	AZGP1	seq.9312.8	AZGP1	AZGP1	Zinc-alpha-2-glycoprotein	Human	Protein	P25311	0.005
seq.25282.6	AZIN1	seq.25282.6	AZIN1	AZIN1	Antizyme inhibitor 1	Human	Protein	O14977	20
seq.2751.16	AZU1	seq.2751.16	AZU1	Azurocidin	Azurocidin	Human	Protein	P20160	20
seq.14713.46	AZU1	seq.14713.46	AZU1	Azurocidin	Azurocidin	Human	Protein	P20160	20
seq.10574.10	B2M	seq.10574.10	B2M	b2-Microglobulin	Beta-2-microglobulin	Human	Protein	P61769	20
seq.3485.28	B2M	seq.3485.28	B2M	b2-Microglobulin	Beta-2-microglobulin	Human	Protein	P61769	0.005
seq.9541.15	B3GALT1	seq.9541.15	B3GALT1	B3GT1	Beta-1,3-galactosyltransferase 1	Human	Protein	Q9Y5Z6	20
seq.11638.42	B3GALT2	seq.11638.42	B3GALT2	B3GT2	Beta-1,3-galactosyltransferase 2	Human	Protein	O43825	20
seq.20593.10	B3GALT5	seq.20593.10	B3GALT5	B3GT5	Beta-1,3-galactosyltransferase 5	Human	Protein	Q9Y2C3	0.5
seq.7981.230	B3GALT6	seq.7981.230	B3GALT6	B3GT6	Beta-1,3-galactosyltransferase 6	Human	Protein	Q96L58	20
seq.21770.18	B3GAT1	seq.21770.18	B3GAT1	B3GA1	Galactosylgalactosylxylosylprotein 3-beta-glucuronosyltransferase 1	Human	Protein	Q9P2W7	20
seq.6897.38	B3GAT3	seq.6897.38	B3GAT3	B3GA3	Galactosylgalactosylxylosylprotein 3-beta-glucuronosyltransferase 3	Human	Protein	O94766	20
seq.5727.35	B3GLCT	seq.5727.35	B3GLCT	B3GLT	Beta-1,3-glucosyltransferase	Human	Protein	Q6Y288	20
seq.7980.72	B3GNT2	seq.7980.72	B3GNT2	B3GN2	N-acetyllactosaminide beta-1,3-N-acetylglucosaminyltransferase 2	Human	Protein	Q9NY97	0.5
seq.16585.16	B3GNT4	seq.16585.16	B3GNT4	B3GN4	N-acetyllactosaminide beta-1,3-N-acetylglucosaminyltransferase 4	Human	Protein	Q9C0J1	20
seq.7082.2	B3GNT6	seq.7082.2	B3GNT6	B3GN6	UDP-GlcNAc:betaGal beta-1,3-N-acetylglucosaminyltransferase 6	Human	Protein	Q6ZMB0	20
seq.9297.12	B3GNT8	seq.9297.12	B3GNT8	B3GN8	UDP-GlcNAc:betaGal beta-1,3-N-acetylglucosaminyltransferase 8	Human	Protein	Q7Z7M8	20
seq.8976.13	B4GALNT1	seq.8976.13	B4GALNT1	B4GN1	Beta-1,4 N-acetylgalactosaminyltransferase 1	Human	Protein	Q00973	20
seq.13381.49	B4GALT1	seq.13381.49	B4GALT1	B4GT1	Beta-1,4-galactosyltransferase 1	Human	Protein	P15291	0.5
seq.9595.11	B4GALT2	seq.9595.11	B4GALT2	B4GT2	Beta-1,4-galactosyltransferase 2	Human	Protein	O60909	0.5
seq.6921.24	B4GALT3	seq.6921.24	B4GALT3	B4GT3	Beta-1,4-galactosyltransferase 3	Human	Protein	O60512	20
seq.10425.3	B4GALT5	seq.10425.3	B4GALT5	B4GT5	Beta-1,4-galactosyltransferase 5	Human	Protein	O43286	20
seq.10832.24	B4GALT6	seq.10832.24	B4GALT6	B4GT6	Beta-1,4-galactosyltransferase 6	Human	Protein	Q9UBX8	20
seq.7806.33	B4GALT7	seq.7806.33	B4GALT7	B4GT7	Beta-1,4-galactosyltransferase 7	Human	Protein	Q9UBV7	20
seq.21356.6	B9D2	seq.21356.6	B9D2	B9D2	B9 domain-containing protein 2	Human	Protein	Q9BPU9	20
seq.12451.62	BACH1	seq.12451.62	BACH1	BACH1	Transcription regulator protein BACH1	Human	Protein	O14867	20
seq.12756.3	BACH2	seq.12756.3	BACH2	BACH2	Transcription regulator protein BACH2	Human	Protein	Q9BYV9	20
seq.5870.23	BAD	seq.5870.23	BAD	BAD	Bcl2-associated agonist of cell death	Human	Protein	Q92934	20
seq.17195.43	BAG1	seq.17195.43	BAG1	BAG-1	BAG family molecular chaperone regulator 1	Human	Protein	Q99933	20
seq.19228.11	BAG2	seq.19228.11	BAG2	BAG-2	BAG family molecular chaperone regulator 2	Human	Protein	O95816	20
seq.10078.5	BAG3	seq.10078.5	BAG3	BAG3	BAG family molecular chaperone regulator 3	Human	Protein	O95817	20
seq.12844.10	BAG4	seq.12844.10	BAG4	BAG4	BAG family molecular chaperone regulator 4	Human	Protein	O95429	20
seq.12743.18	BAG5	seq.12743.18	BAG5	BAG5	BAG family molecular chaperone regulator 5	Human	Protein	Q9UL15	20
seq.21955.36	BAG6	seq.21955.36	BAG6	BAT3	Large proline-rich protein BAT3	Human	Protein	P46379	20
seq.6294.11	BAGE2	seq.6294.11	BAGE2	BAGE2	B melanoma antigen 2	Human	Protein	Q86Y30	20
seq.6442.6	BAGE3	seq.6442.6	BAGE3	BAGE3	B melanoma antigen 3	Human	Protein	Q86Y29	0.005
seq.19331.18	BAIAP2	seq.19331.18	BAIAP2	BAIP2	Brain-specific angiogenesis inhibitor 1-associated protein 2	Human	Protein	Q9UQB8	20
seq.20514.8	BAMBI	seq.20514.8	BAMBI	BAMBI:ECD	BMP and activin membrane-bound inhibitor homolog:Extracellular domain	Human	Protein	Q13145	0.5
seq.6935.123	BAMBI	seq.6935.123	BAMBI	BAMBI:CD	BMP and activin membrane-bound inhibitor homolog:Cytoplasmic domain	Human	Protein	Q13145	20
seq.8811.24	BAMBI	seq.8811.24	BAMBI	BAMBI:ECD	BMP and activin membrane-bound inhibitor homolog:Extracellular domain	Human	Protein	Q13145	20
seq.21750.25	BAP1	seq.21750.25	BAP1	BAP1	Ubiquitin carboxyl-terminal hydrolase BAP1	Human	Protein	Q92560	20
seq.21153.5	BAP18	seq.21153.5	BAP18	BAP18	Chromatin complexes subunit BAP18	Human	Protein	Q8IXM2	20
seq.13977.28	BARD1	seq.13977.28	BARD1	BARD1	BRCA1-associated RING domain protein 1	Human	Protein	Q99728	20
seq.20111.5	BASP1	seq.20111.5	BASP1	BASP	Brain acid soluble protein 1	Human	Protein	P80723	0.5
seq.19227.18	BATF	seq.19227.18	BATF	BATF	Basic leucine zipper transcriptional factor ATF-like	Human	Protein	Q16520	20
seq.8858.21	BATF3	seq.8858.21	BATF3	BATF3	Basic leucine zipper transcriptional factor ATF-like 3	Human	Protein	Q9NR55	20
seq.2816.50	BCAM	seq.2816.50	BCAM	BCAM	Basal Cell Adhesion Molecule	Human	Protein	P50895	20
seq.3461.58	BCAN	seq.3461.58	BCAN	PGCB	Brevican core protein	Human	Protein	Q96GW7	20
seq.11570.94	BCAP29	seq.11570.94	BCAP29	BAP29	B-cell receptor-associated protein 29	Human	Protein	Q9UHQ4	20
seq.24485.32	BCAP31	seq.24485.32	BCAP31	BAP31	B-cell receptor-associated protein 31	Human	Protein	P51572	20
seq.5262.57	BCAR3	seq.5262.57	BCAR3	BCAR3:SH2	Breast cancer anti-estrogen resistance protein 3:Src Homology domain	Human	Protein	O75815	20
seq.12634.79	BCAR3	seq.12634.79	BCAR3	BCAR3:Ras-GEF	Breast cancer anti-estrogen resistance protein 3:Guanine Nucleotide Exchange Factor Domain	Human	Protein	O75815	20
seq.19365.11	BCAT2	seq.19365.11	BCAT2	BCAT2	Branched-chain-amino-acid aminotransferase, mitochondrial	Human	Protein	O15382	20
seq.18304.19	BCCIP	seq.18304.19	BCCIP	BCCIP	BRCA2 and CDKN1A-interacting protein	Human	Protein	Q9P287	20
seq.21115.48	BCDIN3D	seq.21115.48	BCDIN3D	BN3D2	Pre-miRNA 5'-monophosphate methyltransferase	Human	Protein	Q7Z5W3	0.5
seq.15514.26	BCHE	seq.15514.26	BCHE	Pseudocholinesterase	Cholinesterase	Human	Protein	P06276	0.005
seq.8239.223	BCHE	seq.8239.223	BCHE	Pseudocholinesterase	Cholinesterase	Human	Protein	P06276	0.5
seq.8768.4	BCL10	seq.8768.4	BCL10	Bcl-10	B-cell lymphoma/leukemia 10	Human	Protein	O95999	20
seq.24486.1	BCL11A	seq.24486.1	BCL11A	B-cell CLL 11A	B-cell lymphoma/leukemia 11A	Human	Protein	Q9H165	20
seq.3412.7	BCL2	seq.3412.7	BCL2	Bcl-2	Apoptosis regulator Bcl-2	Human	Protein	P10415	20
seq.3413.50	BCL2A1	seq.3413.50	BCL2A1	BFL1	Bcl-2-related protein A1	Human	Protein	Q16548	0.5
seq.4423.77	BCL2L1	seq.4423.77	BCL2L1	BCL2-like 1 protein	Bcl-2-like protein 1	Human	Protein	Q07817	20
seq.7249.37	BCL2L10	seq.7249.37	BCL2L10	B2L10	Bcl-2-like protein 10	Human	Protein	Q9HD36	20
seq.7249.307	BCL2L10	seq.7249.307	BCL2L10	B2L10	Bcl-2-like protein 10	Human	Protein	Q9HD36	20
seq.17451.13	BCL2L11	seq.17451.13	BCL2L11	BIM	Bcl-2-like protein 11	Human	Protein	O43521	20
seq.25238.6	BCL2L14	seq.25238.6	BCL2L14	B2L14	Apoptosis facilitator Bcl-2-like protein 14	Human	Protein	Q9BZR8	20
seq.7134.14	BCL2L2	seq.7134.14	BCL2L2	Apoptosis regulator Bcl-W	Bcl-2-like protein 2	Human	Protein	Q92843	20
seq.13097.11	BCL2L2	seq.13097.11	BCL2L2	Apoptosis regulator Bcl-W	Bcl-2-like protein 2	Human	Protein	Q92843	20
seq.13111.79	BCL6	seq.13111.79	BCL6	BCL6	B-cell lymphoma 6 protein	Human	Protein	P41182	20
seq.13640.5	BCL6	seq.13640.5	BCL6	BCL6	B-cell lymphoma 6 protein	Human	Protein	P41182	20
seq.21331.19	BCL7A	seq.21331.19	BCL7A	BCL7A	B-cell CLL/lymphoma 7 protein family member A	Human	Protein	Q4VC05	20
seq.17329.2	BDH2	seq.17329.2	BDH2	BDH2	3-hydroxybutyrate dehydrogenase type 2	Human	Protein	Q9BUT1	20
seq.2421.7	BDNF	seq.2421.7	BDNF	BDNF	Brain-derived neurotrophic factor	Human	Protein	P23560	20
seq.14047.78	BDNF	seq.14047.78	BDNF	BDNF	Brain-derived neurotrophic factor	Human	Protein	P23560	0.5
seq.8929.7	BDP1	seq.8929.7	BDP1	BDP1	Transcription factor TFIIIB component B'' homolog	Human	Protein	A6H8Y1	20
seq.13032.1	BECN1	seq.13032.1	BECN1	BECN1	Beclin-1	Human	Protein	Q14457	20
seq.10010.10	BECN1	seq.10010.10	BECN1	BECN1	Beclin-1	Human	Protein	Q14457	20
seq.25472.12	BEGAIN	seq.25472.12	BEGAIN	BEGIN	Brain-enriched guanylate kinase-associated protein	Human	Protein	Q9BUH8	20
seq.20993.13	BEND6	seq.20993.13	BEND6	BEND6	BEN domain-containing protein 6	Human	Protein	Q5SZJ8	20
seq.10959.125	BET1L	seq.10959.125	BET1L	BET1L	BET1-like protein	Human	Protein	Q9NYM9	20
seq.22082.25	BEX2	seq.22082.25	BEX2	BEX2	Protein BEX2	Human	Protein	Q9BXY8	20
seq.23576.46	BEX4	seq.23576.46	BEX4	BEX4	Protein BEX4	Human	Protein	Q9NWD9	20
seq.22083.60	BEX5	seq.22083.60	BEX5	BEX5	Protein BEX5	Human	Protein	Q5H9J7	20
seq.11067.13	BGLAP	seq.11067.13	BGLAP	Osteocalcin	Osteocalcin	Human	Protein	P02818	0.5
seq.5747.67	BGLAP	seq.5747.67	BGLAP	Osteocalcin	Osteocalcin	Human	Protein	P02818	20
seq.13690.26	BGN	seq.13690.26	BGN	BGN	Biglycan	Human	Protein	P21810	20
seq.3284.75	BGN	seq.3284.75	BGN	BGN	Biglycan	Human	Protein	P21810	20
seq.14226.120	BHMT2	seq.14226.120	BHMT2	BHMT2	S-methylmethionine--homocysteine S-methyltransferase BHMT2	Human	Protein	Q9H2M3	20
seq.25118.45	BICD1	seq.25118.45	BICD1	BICD1	Protein bicaudal D homolog 1	Human	Protein	Q96G01	20
seq.11158.40	BICDL1	seq.11158.40	BICDL1	BICR1	Bicaudal D-related protein 1	Human	Protein	Q6ZP65	20
seq.5798.3	BID	seq.5798.3	BID	BID	BH3-interacting domain death agonist	Human	Protein	P55957	20
seq.23153.14	BIK	seq.23153.14	BIK	BIK	BIK	Human	Protein	Q13323	20
seq.9574.11	BIN1	seq.9574.11	BIN1	BIN1	Myc box-dependent-interacting protein 1	Human	Protein	O00499	0.5
seq.21540.73	BIN2	seq.21540.73	BIN2	BIN2	Bridging integrator 2	Human	Protein	Q9UBW5	20
seq.24645.2	BIN3	seq.24645.2	BIN3	BIN3	Bridging integrator 3	Human	Protein	Q9NQY0	20
seq.10046.55	BIRC2	seq.10046.55	BIRC2	cIAP-1	Baculoviral IAP repeat-containing protein 2	Human	Protein	Q13490	20
seq.21464.2	BIRC2	seq.21464.2	BIRC2	cIAP-1	Baculoviral IAP repeat-containing protein 2	Human	Protein	Q13490	20
seq.4973.18	BIRC3	seq.4973.18	BIRC3	cIAP-2	Baculoviral IAP repeat-containing protein 3	Human	Protein	Q13489	20
seq.3472.40	BIRC5	seq.3472.40	BIRC5	Survivin	Baculoviral IAP repeat-containing protein 5	Human	Protein	O15392	20
seq.15504.39	BIRC7	seq.15504.39	BIRC7	Livin B	Baculoviral IAP repeat-containing protein 7 Isoform beta	Human	Protein	Q96CA5	20
seq.15412.40	BIRC7	seq.15412.40	BIRC7	KIAP	Baculoviral IAP repeat-containing protein 7	Human	Protein	Q96CA5	20
seq.11338.49	BLK	seq.11338.49	BLK	BLK	Tyrosine-protein kinase BLK	Human	Protein	P51451	20
seq.14250.115	BLMH	seq.14250.115	BLMH	BLMH	Bleomycin hydrolase	Human	Protein	Q13867	20
seq.19225.11	BLNK	seq.19225.11	BLNK	BLNK	B-cell linker protein	Human	Protein	Q8WV28	20
seq.23246.67	BLOC1S1	seq.23246.67	BLOC1S1	BL1S1	Biogenesis of lysosome-related organelles complex 1 subunit 1	Human	Protein	P78537	20
seq.21184.1	BLOC1S2	seq.21184.1	BLOC1S2	BL1S2	Biogenesis of lysosome-related organelles complex 1 subunit 2	Human	Protein	Q6QNY1	20
seq.24487.95	BLOC1S3	seq.24487.95	BLOC1S3	BL1S3	Biogenesis of lysosome-related organelles complex 1 subunit 3	Human	Protein	Q6QNY0	20
seq.19116.1	BLOC1S5	seq.19116.1	BLOC1S5	MUTED	Biogenesis of lysosome-related organelles complex 1 subunit 5	Human	Protein	Q8TDH9	20
seq.21487.20	BLOC1S6	seq.21487.20	BLOC1S6	BL1S6	Biogenesis of lysosome-related organelles complex 1 subunit 6	Human	Protein	Q9UL45	20
seq.11382.5	BLVRA	seq.11382.5	BLVRA	BIEA	Biliverdin reductase A	Human	Protein	P53004	0.5
seq.17148.7	BLVRB	seq.17148.7	BLVRB	BLVRB	Flavin reductase (NADPH)	Human	Protein	P30043	0.5
seq.23325.18	BMERB1	seq.23325.18	BMERB1	CP045	Uncharacterized protein C16orf45	Human	Protein	Q96MC5	20
seq.21528.12	BMF	seq.21528.12	BMF	BMF	Bcl-2-modifying factor	Human	Protein	Q96LC9	20
seq.22085.86	BMI1	seq.22085.86	BMI1	BMI-1	Polycomb complex protein BMI-1	Human	Protein	P35226	20
seq.3348.49	BMP1	seq.3348.49	BMP1	BMP-1	Bone morphogenetic protein 1	Human	Protein	P13497	20
seq.3587.53	BMP10	seq.3587.53	BMP10	BMP10	Bone morphogenetic protein 10	Human	Protein	O95393	20
seq.11129.66	BMP15	seq.11129.66	BMP15	BMP15	Bone morphogenetic protein 15	Human	Protein	O95972	20
seq.15666.21	BMP2	seq.15666.21	BMP2	BMP-2	Bone morphogenetic protein 2	Human	Protein	P12643	20
seq.16748.1	BMP3	seq.16748.1	BMP3	BMP-3	Bone morphogenetic protein 3	Human	Protein	P12645	20
seq.22948.13	BMP3	seq.22948.13	BMP3	BMP-3	Bone morphogenetic protein 3	Human	Protein	P12645	20
seq.6326.20	BMP4	seq.6326.20	BMP4	BMP-4	Bone morphogenetic protein 4	Human	Protein	P12644	20
seq.15667.39	BMP4	seq.15667.39	BMP4	BMP-4	Bone morphogenetic protein 4	Human	Protein	P12644	20
seq.21883.17	BMP5	seq.21883.17	BMP5	BMP-5	Bone morphogenetic protein 5	Human	Protein	P22003	20
seq.3736.60	BMP6	seq.3736.60	BMP6	BMP-6	Bone morphogenetic protein 6	Human	Protein	P22004	20
seq.8459.10	BMP6	seq.8459.10	BMP6	BMP-6	Bone morphogenetic protein 6	Human	Protein	P22004	0.5
seq.2972.57	BMP7	seq.2972.57	BMP7	BMP-7	Bone morphogenetic protein 7	Human	Protein	P18075	20
seq.15668.19	BMP8B	seq.15668.19	BMP8B	BMP-8	Bone morphogenetic protein 8B	Human	Protein	P34820	20
seq.15368.3	BMPER	seq.15368.3	BMPER	BMPER	BMP-binding endothelial regulator protein	Human	Protein	Q8N8U9	20
seq.3654.27	BMPER	seq.3654.27	BMPER	BMPER	BMP-binding endothelial regulator protein	Human	Protein	Q8N8U9	20
seq.4859.6	BMPR1A	seq.4859.6	BMPR1A	BMPR1A	Bone morphogenetic protein receptor type-1A	Human	Protein	P36894	20
seq.10550.37	BMPR1B	seq.10550.37	BMPR1B	BMP RIB	Bone morphogenetic protein receptor type-1B	Human	Protein	O00238	20
seq.4862.63	BMPR2	seq.4862.63	BMPR2	BMP RII	Bone morphogenetic protein receptor type-2	Human	Protein	Q13873	20
seq.24316.10	BMT2	seq.24316.10	BMT2	BMT2	Probable methyltransferase BMT2 homolog	Human	Protein	Q1RMZ1	20
seq.3414.40	BMX	seq.3414.40	BMX	BMX	Cytoplasmic tyrosine-protein kinase BMX	Human	Protein	P51813	20
seq.7045.4	BNIP3	seq.7045.4	BNIP3	BNIP3	BCL2/adenovirus E1B 19 kDa protein-interacting protein 3	Human	Protein	Q12983	20
seq.7835.2	BNIP3L	seq.7835.2	BNIP3L	BNI3L	BCL2/adenovirus E1B 19 kDa protein-interacting protein 3-like	Human	Protein	O60238	20
seq.4328.2	BOC	seq.4328.2	BOC	BOC	Brother of CDO	Human	Protein	Q9BWV1	20
seq.15370.5	BOLA1	seq.15370.5	BOLA1	BOLA1	BolA-like protein 1	Human	Protein	Q9Y3E2	20
seq.8404.102	BOLA2	seq.8404.102	BOLA2	BolA-like protein 2	BolA-like protein 2	Human	Protein	Q9H3K6	20
seq.5980.55	BOLA3	seq.5980.55	BOLA3	BOLA3	BolA-like protein 3	Human	Protein	Q53S33	20
seq.23327.1	BORCS5	seq.23327.1	BORCS5	BORC5	BLOC-1-related complex subunit 5	Human	Protein	Q969J3	20
seq.12020.39	BPGM	seq.12020.39	BPGM	PMGE	Bisphosphoglycerate mutase	Human	Protein	P07738	0.5
seq.17813.21	BPHL	seq.17813.21	BPHL	BPHL	Valacyclovir hydrolase	Human	Protein	Q86WA6	20
seq.4126.22	BPI	seq.4126.22	BPI	BPI	Bactericidal permeability-increasing protein	Human	Protein	P17213	20
seq.6473.55	BPIFA1	seq.6473.55	BPIFA1	PLUNC	BPI fold-containing family A member 1	Human	Protein	Q9NP55	20
seq.5695.5	BPIFA2	seq.5695.5	BPIFA2	SPLC2	BPI fold-containing family A member 2	Human	Protein	Q96DR5	0.5
seq.16302.11	BPIFA2	seq.16302.11	BPIFA2	SPLC2	BPI fold-containing family A member 2	Human	Protein	Q96DR5	0.5
seq.15367.38	BPIFB1	seq.15367.38	BPIFB1	LPLC1	BPI fold-containing family B member 1	Human	Protein	Q8TDL5	0.005
seq.11246.3	BPIFB1	seq.11246.3	BPIFB1	LPLC1	BPI fold-containing family B member 1	Human	Protein	Q8TDL5	0.5
seq.17814.8	BPNT1	seq.17814.8	BPNT1	BPNT1	3'(2'),5'-bisphosphate nucleotidase 1	Human	Protein	O95861	20
seq.9231.23	BPNT2	seq.9231.23	BPNT2	IMPA3	Inositol monophosphatase 3	Human	Protein	Q9NX62	20
seq.12482.5	BPTF	seq.12482.5	BPTF	BPTF	Nucleosome-remodeling factor subunit BPTF	Human	Protein	Q12830	20
seq.15669.7	BRAF	seq.15669.7	BRAF	BRAF1	Serine/threonine-protein kinase B-raf	Human	Protein	P15056	20
seq.10876.300	BRAT1	seq.10876.300	BRAT1	BRAT1	BRCA1-associated ATM activator 1	Human	Protein	Q6PJG6	20
seq.11607.15	BRD1	seq.11607.15	BRD1	BRD1	Bromodomain-containing protein 1	Human	Protein	O95696	20
seq.10074.128	BRD2	seq.10074.128	BRD2	BRD2	Bromodomain-containing protein 2	Human	Protein	P25440	20
seq.15372.43	BRD2	seq.15372.43	BRD2	BRD2	Bromodomain-containing protein 2	Human	Protein	P25440	20
seq.10043.31	BRD4	seq.10043.31	BRD4	BRD4	Bromodomain-containing protein 4	Human	Protein	O60885	20
seq.12748.6	BRDT	seq.12748.6	BRDT	BRDT	Bromodomain testis-specific protein	Human	Protein	Q58F21	20
seq.5384.67	BRF1	seq.5384.67	BRF1	BRF-1	Transcription factor IIIB 90 kDa subunit	Human	Protein	Q92994	20
seq.19596.18	BRF1	seq.19596.18	BRF1	BRF-1	Transcription factor IIIB 90 kDa subunit	Human	Protein	Q92994	20
seq.6612.90	BRICD5	seq.6612.90	BRICD5	CP079	BRICHOS domain-containing protein 5	Human	Protein	Q6PL45	20
seq.21001.393	BRK1	seq.21001.393	BRK1	BRK1	Protein BRICK1	Human	Protein	Q8WUW1	0.5
seq.22086.2	BRMS1L	seq.22086.2	BRMS1L	BRM1L	Breast cancer metastasis-suppressor 1-like protein	Human	Protein	Q5PSV4	20
seq.24323.43	BROX	seq.24323.43	BROX	BROX	BRO1 domain-containing protein BROX	Human	Protein	Q5VW32	20
seq.11671.19	BRPF1	seq.11671.19	BRPF1	BRPF1	Peregrin	Human	Protein	P55201	20
seq.9790.28	BRSK2	seq.9790.28	BRSK2	BR serine/threonine kinase 2	Serine/threonine-protein kinase BRSK2	Human	Protein	Q8IWQ3	20
seq.3585.54	BSG	seq.3585.54	BSG	BASI	Basigin	Human	Protein	P35613	20
seq.4535.50	BST1	seq.4535.50	BST1	BST1	ADP-ribosyl cyclase/cyclic ADP-ribose hydrolase 2	Human	Protein	Q10588	20
seq.8832.55	BST2	seq.8832.55	BST2	BST-2	Bone marrow stromal antigen 2	Human	Protein	Q10589	20
seq.9242.11	BTC	seq.9242.11	BTC	BTC	Betacellulin	Human	Protein	P35070	20
seq.13088.397	BTC	seq.13088.397	BTC	BTC	Betacellulin	Human	Protein	P35070	20
seq.15644.1	BTD	seq.15644.1	BTD	Biotinidase	Biotinidase	Human	Protein	P43251	0.005
seq.9269.7	BTD	seq.9269.7	BTD	Biotinidase	Biotinidase	Human	Protein	P43251	0.005
seq.22088.3	BTG1	seq.22088.3	BTG1	BTG1	Protein BTG1	Human	Protein	P62324	0.5
seq.11325.8	BTG2	seq.11325.8	BTG2	BTG2	Protein BTG2	Human	Protein	P78543	20
seq.22089.13	BTG4	seq.22089.13	BTG4	BTG4	Protein BTG4	Human	Protein	Q9NY30	20
seq.19202.10	BTK	seq.19202.10	BTK	BTK	Tyrosine-protein kinase BTK	Human	Protein	Q06187	20
seq.3416.2	BTK	seq.3416.2	BTK	BTK	Tyrosine-protein kinase BTK	Human	Protein	Q06187	0.5
seq.16308.14	BTLA	seq.16308.14	BTLA	BTLA	B- and T-lymphocyte attenuator	Human	Protein	Q7Z6A9	20
seq.21674.132	BTN1A1	seq.21674.132	BTN1A1	Butyrophilin 1A1	Butyrophilin subfamily 1 member A1	Human	Protein	Q13410	20
seq.8869.5	BTN2A1	seq.8869.5	BTN2A1	BT2A1	Butyrophilin subfamily 2 member A1	Human	Protein	Q7KYR7	20
seq.22586.24	BTN2A2	seq.22586.24	BTN2A2	BT2A2	Butyrophilin subfamily 2 member A2	Human	Protein	Q8WVV5	20
seq.7081.2	BTN3A1	seq.7081.2	BTN3A1	BT3A1	Butyrophilin subfamily 3 member A1	Human	Protein	O00481	20
seq.21433.3	BTN3A2	seq.21433.3	BTN3A2	BT3A2	Butyrophilin subfamily 3 member A2	Human	Protein	P78410	20
seq.22950.6	BTN3A3	seq.22950.6	BTN3A3	BT3A3	Butyrophilin subfamily 3 member A3	Human	Protein	O00478	20
seq.17692.2	BTN3A3	seq.17692.2	BTN3A3	BT3A3	Butyrophilin subfamily 3 member A3	Human	Protein	O00478	20
seq.10848.137	BTNL3	seq.10848.137	BTNL3	BTNL3	Butyrophilin-like protein 3	Human	Protein	Q6UXE8	20
seq.9026.40	BTNL8	seq.9026.40	BTNL8	BTNL8	Butyrophilin-like protein 8	Human	Protein	Q6UX41	20
seq.7950.142	BTNL9	seq.7950.142	BTNL9	BTNL9	Butyrophilin-like protein 9	Human	Protein	Q6UXG8	20
seq.12033.3	BUB1	seq.12033.3	BUB1	BUB1	Mitotic checkpoint serine/threonine-protein kinase BUB1	Human	Protein	O43683	20
seq.20401.19	BUD31	seq.20401.19	BUD31	BUD31	Protein BUD31 homolog	Human	Protein	P41223	20
seq.23659.2	BZW2	seq.23659.2	BZW2	BZW2	Basic leucine zipper and W2 domain-containing protein 2	Human	Protein	Q9Y6E2	20
seq.11220.53	C10orf105	seq.11220.53	C10orf105	CJ105	Uncharacterized protein C10orf105	Human	Protein	Q8TEF2	20
seq.22367.17	C11orf49	seq.22367.17	C11orf49	CK049	UPF0705 protein C11orf49	Human	Protein	Q9H6J7	20
seq.23767.1	C11orf49	seq.23767.1	C11orf49	CK049	UPF0705 protein C11orf49	Human	Protein	Q9H6J7	0.5
seq.8307.47	C11orf68	seq.8307.47	C11orf68	CK068	UPF0696 protein C11orf68	Human	Protein	Q9H3H3	20
seq.11116.16	C11orf87	seq.11116.16	C11orf87	CK087	Uncharacterized protein C11orf87	Human	Protein	Q6NUJ2	20
seq.24252.85	C12orf65	seq.24252.85	C12orf65	CL065	Probable peptide chain release factor C12orf65, mitochondrial	Human	Protein	Q9H3J6	20
seq.23228.2	C12orf76	seq.23228.2	C12orf76	CL076	Uncharacterized protein C12orf76	Human	Protein	Q8N812	20
seq.6439.59	C14orf93	seq.6439.59	C14orf93	CN093	Uncharacterized protein C14orf93	Human	Protein	Q9H972	0.005
seq.24247.13	C15orf40	seq.24247.13	C15orf40	CO040	UPF0235 protein C15orf40	Human	Protein	Q8WUR7	20
seq.12394.53	C16orf54	seq.12394.53	C16orf54	CP054	Transmembrane protein C16orf54	Human	Protein	Q6UWD8	20
seq.23607.1	C16orf71	seq.23607.1	C16orf71	CP071	Uncharacterized protein C16orf71	Human	Protein	Q8IYS4	20
seq.23379.60	C16orf72	seq.23379.60	C16orf72	CP072	UPF0472 protein C16orf72	Human	Protein	Q14CZ0	20
seq.9070.1	C17orf67	seq.9070.1	C17orf67	CQ067	Uncharacterized protein C17orf67	Human	Protein	Q0P5P2	20
seq.6571.75	C17orf78	seq.6571.75	C17orf78	CQ078:N-term	Uncharacterized protein C17orf78:N-term	Human	Protein	Q8N4C9	20
seq.8545.14	C17orf78	seq.8545.14	C17orf78	CQ078:C-term	Uncharacterized protein C17orf78:C-term	Human	Protein	Q8N4C9	20
seq.8236.8	C18orf32	seq.8236.8	C18orf32	CR032	UPF0729 protein C18orf32	Human	Protein	Q8TCD1	20
seq.9445.44	C19orf18	seq.9445.44	C19orf18	CS018	Uncharacterized protein C19orf18	Human	Protein	Q8NEA5	20
seq.23619.235	C19orf53	seq.23619.235	C19orf53	L10K	Leydig cell tumor 10 kDa protein homolog	Human	Protein	Q9UNZ5	20
seq.24450.96	C19orf54	seq.24450.96	C19orf54	CS054	UPF0692 protein C19orf54	Human	Protein	Q5BKX5	20
seq.7821.6	C1D	seq.7821.6	C1D	C1D	Nuclear nucleic acid-binding protein C1D	Human	Protein	Q13901	20
seq.21734.36	C1GALT1|C1GALT1C1	seq.21734.36	C1GALT1|C1GALT1C1	C1GLT/C1GLC Complex	C1GLT/C1GLC Complex	Human	Protein	Q9NS00|Q96EU7	20
seq.5735.54	C1GALT1C1	seq.5735.54	C1GALT1C1	C1GLC	C1GALT1-specific chaperone 1	Human	Protein	Q96EU7	0.5
seq.8366.19	C1orf115	seq.8366.19	C1orf115	CA115	Uncharacterized protein C1orf115	Human	Protein	Q9H7X2	20
seq.6896.3	C1orf162	seq.6896.3	C1orf162	CA162	Transmembrane protein C1orf162	Human	Protein	Q8NEQ5	20
seq.10667.78	C1orf185	seq.10667.78	C1orf185	CA185	Uncharacterized protein C1orf185	Human	Protein	Q5T7R7	20
seq.8035.6	C1orf198	seq.8035.6	C1orf198	CA198	Uncharacterized protein C1orf198	Human	Protein	Q9H425	20
seq.8088.56	C1orf210	seq.8088.56	C1orf210	CA210	Type III endosome membrane protein TEMP	Human	Protein	Q8IVY1	20
seq.7989.5	C1orf226	seq.7989.5	C1orf226	CA226	Uncharacterized protein C1orf226	Human	Protein	A1L170	20
seq.6937.251	C1orf43	seq.6937.251	C1orf43	CA043	Uncharacterized protein C1orf43	Human	Protein	Q9BWL3	20
seq.23261.27	C1orf50	seq.23261.27	C1orf50	CA050	Uncharacterized protein C1orf50	Human	Protein	Q9BV19	20
seq.2753.2	C1QA|C1QB|C1QC	seq.2753.2	C1QA|C1QB|C1QC	C1q	Complement C1q subcomponent	Human	Protein	P02745|P02746|P02747	0.005
seq.4967.1	C1QBP	seq.4967.1	C1QBP	C1QBP	Complement component 1 Q subcomponent-binding protein, mitochondrial	Human	Protein	Q07021	0.5
seq.14100.63	C1QC	seq.14100.63	C1QC	C1QC	Complement C1q subcomponent subunit C	Human	Protein	P02747	20
seq.6404.20	C1QL1	seq.6404.20	C1QL1	C1QRF	C1q-related factor	Human	Protein	O75973	20
seq.15670.15	C1QL2	seq.15670.15	C1QL2	C1QL2	Complement C1q-like protein 2	Human	Protein	Q7Z5L3	20
seq.6423.66	C1QL2	seq.6423.66	C1QL2	C1QL2	Complement C1q-like protein 2	Human	Protein	Q7Z5L3	0.5
seq.21707.15	C1QL3	seq.21707.15	C1QL3	C1QL3	Complement C1q-like protein 3	Human	Protein	Q5VWW1	20
seq.7132.55	C1QL4	seq.7132.55	C1QL4	C1QL4	Complement C1q-like protein 4	Human	Protein	Q86Z23	20
seq.6304.8	C1QTNF1	seq.6304.8	C1QTNF1	C1QT1	Complement C1q tumor necrosis factor-related protein 1	Human	Protein	Q9BXJ1	0.5
seq.7251.64	C1QTNF3	seq.7251.64	C1QTNF3	C1QT3	Complement C1q tumor necrosis factor-related protein 3	Human	Protein	Q9BXJ4	0.5
seq.25964.12	C1QTNF4	seq.25964.12	C1QTNF4	C1QT4	Complement C1q tumor necrosis factor-related protein 4	Human	Protein	Q9BXJ3	20
seq.23200.25	C1QTNF4	seq.23200.25	C1QTNF4	C1QT4	Complement C1q tumor necrosis factor-related protein 4	Human	Protein	Q9BXJ3	20
seq.21567.214	C1QTNF4	seq.21567.214	C1QTNF4	C1QT4	Complement C1q tumor necrosis factor-related protein 4	Human	Protein	Q9BXJ3	20
seq.7810.20	C1QTNF5	seq.7810.20	C1QTNF5	C1QTNF5	Complement C1q tumor necrosis factor-related protein 5	Human	Protein	Q9BXJ0	0.5
seq.16605.2	C1QTNF9	seq.16605.2	C1QTNF9	C1T9A	Complement C1q and tumor necrosis factor-related protein 9A	Human	Protein	P0C862	20
seq.6019.12	C1QTNF9	seq.6019.12	C1QTNF9	C1T9A	Complement C1q and tumor necrosis factor-related protein 9A	Human	Protein	P0C862	20
seq.3285.23	C1R	seq.3285.23	C1R	C1r	Complement C1r subcomponent	Human	Protein	P00736	0.5
seq.9348.1	C1RL	seq.9348.1	C1RL	C1RL1	Complement C1r subcomponent-like protein	Human	Protein	Q9NZP8	0.005
seq.8840.61	C1S	seq.8840.61	C1S	C1s	Complement C1s subcomponent	Human	Protein	P09871	0.005
seq.20203.45	C1S	seq.20203.45	C1S	C1s	Complement C1s subcomponent	Human	Protein	P09871	0.005
seq.3186.2	C2	seq.3186.2	C2	C2	Complement C2	Human	Protein	P06681	0.005
seq.7046.6	C20orf173	seq.7046.6	C20orf173	CT173	Uncharacterized protein C20orf173	Human	Protein	Q96LM9	20
seq.24290.5	C20orf202	seq.24290.5	C20orf202	CT202	Uncharacterized protein C20orf202	Human	Protein	A1L168	20
seq.7073.69	C22orf15	seq.7073.69	C22orf15	CV015	Uncharacterized protein C22orf15	Human	Protein	Q8WYQ4	20
seq.23273.42	C22orf23	seq.23273.42	C22orf23	EVG1	UPF0193 protein EVG1	Human	Protein	Q9BZE7	20
seq.23704.11	C2CD2L	seq.23704.11	C2CD2L	TMM24	Transmembrane protein 24	Human	Protein	O14523	20
seq.5677.15	C2orf66	seq.5677.15	C2orf66	CB066	Uncharacterized protein C2orf66	Human	Protein	Q6UXQ4	20
seq.23276.14	C2orf68	seq.23276.14	C2orf68	CB068	UPF0561 protein C2orf68	Human	Protein	Q2NKX9	20
seq.22094.15	C2orf73	seq.22094.15	C2orf73	CB073	Uncharacterized protein C2orf73	Human	Protein	Q8N5S3	20
seq.4480.59	C3	seq.4480.59	C3	C3b	Complement C3b	Human	Protein	P01024	20
seq.2683.1	C3	seq.2683.1	C3	iC3b	Complement C3b, inactivated	Human	Protein	P01024	0.005
seq.2754.50	C3	seq.2754.50	C3	C3	Complement C3	Human	Protein	P01024	0.005
seq.2755.8	C3	seq.2755.8	C3	C3adesArg	C3a anaphylatoxin des Arginine	Human	Protein	P01024	0.005
seq.5803.24	C3	seq.5803.24	C3	C3d	Complement C3d fragment	Human	Protein	P01024	0.005
seq.4900.8	C3	seq.4900.8	C3	C3a	C3a anaphylatoxin	Human	Protein	P01024	0.5
seq.6994.19	C3orf18	seq.6994.19	C3orf18	CC018	Uncharacterized protein C3orf18	Human	Protein	Q9UK00	20
seq.2182.54	C4A|C4B	seq.2182.54	C4A|C4B	C4b	Complement C4b	Human	Protein	P0C0L4|P0C0L5	0.5
seq.4481.34	C4A|C4B	seq.4481.34	C4A|C4B	C4	Complement C4	Human	Protein	P0C0L4|P0C0L5	0.005
seq.18821.9	C4A|C4B	seq.18821.9	C4A|C4B	C4a	C4a anaphylatoxin	Human	Protein	P0C0L4|P0C0L5	0.005
seq.9449.150	C4BPA	seq.9449.150	C4BPA	C4b-binding protein alpha chain	C4b-binding protein alpha chain	Human	Protein	P04003	0.005
seq.7155.46	C4BPB	seq.7155.46	C4BPB	C4b-binding protein beta chain	C4b-binding protein beta chain	Human	Protein	P20851	20
seq.22099.1	C4orf36	seq.22099.1	C4orf36	CD036	Uncharacterized protein C4orf36	Human	Protein	Q96KX1	20
seq.2381.52	C5	seq.2381.52	C5	C5	Complement C5	Human	Protein	P01031	0.005
seq.2851.63	C5	seq.2851.63	C5	C5a	C5a anaphylatoxin	Human	Protein	P01031	0.5
seq.4482.66	C5|C6	seq.4482.66	C5|C6	C5b, 6 Complex	Complement C5b-C6 complex	Human	Protein	P01031|P13671	0.005
seq.6378.2	C5orf38	seq.6378.2	C5orf38	CEI	Protein CEI	Human	Protein	Q86SI9	0.5
seq.9100.32	C5orf46	seq.9100.32	C5orf46	CE046	Uncharacterized protein C5orf46	Human	Protein	Q6UWT4	20
seq.13378.80	C5orf63	seq.13378.80	C5orf63	YD286	Glutaredoxin-like protein C5orf63	Human	Protein	A6NC05	20
seq.4127.75	C6	seq.4127.75	C6	C6	Complement component C6	Human	Protein	P13671	0.005
seq.10885.36	C6orf89	seq.10885.36	C6orf89	CF089	Bombesin receptor-activated protein C6orf89	Human	Protein	Q6UWU4	20
seq.13731.14	C7	seq.13731.14	C7	C7	Complement component C7	Human	Protein	P10643	0.005
seq.2888.49	C7	seq.2888.49	C7	C7	Complement component C7	Human	Protein	P10643	0.5
seq.9544.24	C7orf69	seq.9544.24	C7orf69	CG069	Uncharacterized protein C7orf69	Human	Protein	Q9H7B7	20
seq.2429.27	C8A|C8B|C8G	seq.2429.27	C8A|C8B|C8G	C8	Complement component C8	Human	Protein	P07357|P07358|P07360	20
seq.14708.59	C8G	seq.14708.59	C8G	CO8G	Complement component C8 gamma chain	Human	Protein	P07360	0.5
seq.13722.105	C9	seq.13722.105	C9	C9	Complement component C9	Human	Protein	P02748	0.005
seq.3060.43	C9	seq.3060.43	C9	C9	Complement component C9	Human	Protein	P02748	0.005
seq.4969.2	CA1	seq.4969.2	CA1	Carbonic anhydrase I	Carbonic anhydrase 1	Human	Protein	P00915	0.5
seq.13666.222	CA10	seq.13666.222	CA10	Carbonic Anhydrase X	Carbonic anhydrase-related protein 10	Human	Protein	Q9NS85	20
seq.3289.19	CA10	seq.3289.19	CA10	Carbonic Anhydrase X	Carbonic anhydrase-related protein 10	Human	Protein	Q9NS85	20
seq.8859.51	CA11	seq.8859.51	CA11	CAH11	Carbonic anhydrase-related protein 11	Human	Protein	O75493	20
seq.19347.37	CA12	seq.19347.37	CA12	Carbonic Anhydrase XII	Carbonic anhydrase 12	Human	Protein	O43570	20
seq.3420.21	CA13	seq.3420.21	CA13	Carbonic anhydrase XIII	Carbonic anhydrase 13	Human	Protein	Q8N1Q1	20
seq.4970.55	CA2	seq.4970.55	CA2	carbonic anhydrase II	Carbonic anhydrase 2	Human	Protein	P00918	20
seq.3799.11	CA3	seq.3799.11	CA3	Carbonic anhydrase III	Carbonic anhydrase 3	Human	Protein	P07451	0.5
seq.3177.49	CA4	seq.3177.49	CA4	Carbonic Anhydrase IV	Carbonic anhydrase 4	Human	Protein	P22748	20
seq.14069.61	CA4	seq.14069.61	CA4	Carbonic Anhydrase IV	Carbonic anhydrase 4	Human	Protein	P22748	20
seq.8791.151	CA5A	seq.8791.151	CA5A	Carbonic Anhydrase VA	Carbonic anhydrase 5A, mitochondrial	Human	Protein	P35218	20
seq.17673.34	CA5B	seq.17673.34	CA5B	Carbonic Anhydrase VB	Carbonic anhydrase 5B, mitochondrial	Human	Protein	Q9Y2D0	20
seq.13747.9	CA6	seq.13747.9	CA6	Carbonic anhydrase 6	Carbonic anhydrase 6	Human	Protein	P23280	0.5
seq.3352.80	CA6	seq.3352.80	CA6	Carbonic anhydrase 6	Carbonic anhydrase 6	Human	Protein	P23280	0.5
seq.3356.50	CA7	seq.3356.50	CA7	Carbonic anhydrase VII	Carbonic anhydrase 7	Human	Protein	P43166	20
seq.11390.24	CA8	seq.11390.24	CA8	Carbonic Anhydrase VIII	Carbonic anhydrase-related protein	Human	Protein	P35219	20
seq.3798.71	CA9	seq.3798.71	CA9	Carbonic anhydrase 9	Carbonic anhydrase 9	Human	Protein	Q16790	20
seq.17757.86	CAB39	seq.17757.86	CAB39	CAB39	Calcium-binding protein 39	Human	Protein	Q9Y376	0.5
seq.21154.8	CAB39L	seq.21154.8	CAB39L	CB39L	Calcium-binding protein 39-like	Human	Protein	Q9H9S4	20
seq.7105.7	CABLES2	seq.7105.7	CABLES2	CABL2	CDK5 and ABL1 enzyme substrate 2	Human	Protein	Q9BTV7	20
seq.24690.1	CABP2	seq.24690.1	CABP2	CABP2	Calcium-binding protein 2	Human	Protein	Q9NPB3	20
seq.22445.2	CABP5	seq.22445.2	CABP5	CABP5	Calcium-binding protein 5	Human	Protein	Q9NP86	20
seq.7104.71	CABP7	seq.7104.71	CABP7	CABP7	Calcium-binding protein 7	Human	Protein	Q86V35	20
seq.8885.6	CACNA2D3	seq.8885.6	CACNA2D3	CA2D3	Voltage-dependent calcium channel subunit alpha-2/delta-3	Human	Protein	Q8IZS8	20
seq.24237.115	CACNB3	seq.24237.115	CACNB3	CACB3	Voltage-dependent L-type calcium channel subunit beta-3	Human	Protein	P54284	20
seq.11130.158	CACNB4	seq.11130.158	CACNB4	CACB4	Voltage-dependent L-type calcium channel subunit beta-4	Human	Protein	O00305	20
seq.12432.23	CACYBP	seq.12432.23	CACYBP	CYBP	Calcyclin-binding protein	Human	Protein	Q9HB71	20
seq.3326.58	CADM1	seq.3326.58	CADM1	Nectin-like protein 2	Cell adhesion molecule 1	Human	Protein	Q9BY67	20
seq.16907.3	CADM2	seq.16907.3	CADM2	Nectin-like protein 3	Cell adhesion molecule 2	Human	Protein	Q8N3J6	20
seq.3630.27	CADM3	seq.3630.27	CADM3	Nectin-like protein 1	Cell adhesion molecule 3	Human	Protein	Q8N126	20
seq.25099.4	CADPS2	seq.25099.4	CADPS2	CAPS2	Calcium-dependent secretion activator 2	Human	Protein	Q86UW7	20
seq.9918.23	CALB1	seq.9918.23	CALB1	Calbindin D28	Calbindin	Human	Protein	P05937	20
seq.16803.4	CALB2	seq.16803.4	CALB2	CALB2	Calretinin	Human	Protein	P22676	20
seq.17170.15	CALCB	seq.17170.15	CALCB	CALCB	Calcitonin gene-related peptide 2	Human	Protein	P10092	20
seq.12534.10	CALCOCO2	seq.12534.10	CALCOCO2	CACO2	Calcium-binding and coiled-coil domain-containing protein 2	Human	Protein	Q13137	20
seq.20542.47	CALCR	seq.20542.47	CALCR	CALCR	Calcitonin receptor	Human	Protein	P30988	20
seq.25273.80	CALD1	seq.25273.80	CALD1	Caldesmon	Caldesmon	Human	Protein	Q05682	20
seq.10933.107	CALN1	seq.10933.107	CALN1	CABP8	Calcium-binding protein 8	Human	Protein	Q9BXU9	20
seq.5264.65	CALR	seq.5264.65	CALR	calreticulin	Calreticulin	Human	Protein	P27797	20
seq.8924.55	CALY	seq.8924.55	CALY	CALY	Neuron-specific vesicular protein calcyon	Human	Protein	Q9NYX4	20
seq.3592.4	CAMK1	seq.3592.4	CAMK1	CAMK1	Calcium/calmodulin-dependent protein kinase type 1	Human	Protein	Q14012	0.5
seq.3418.12	CAMK1D	seq.3418.12	CAMK1D	CAMK1D	Calcium/calmodulin-dependent protein kinase type 1D	Human	Protein	Q8IU85	20
seq.3350.53	CAMK2A	seq.3350.53	CAMK2A	CAMK2A	Calcium/calmodulin-dependent protein kinase type II subunit alpha	Human	Protein	Q9UQM7	20
seq.3351.1	CAMK2B	seq.3351.1	CAMK2B	CAMK2B	Calcium/calmodulin-dependent protein kinase type II subunit beta	Human	Protein	Q13554	20
seq.3419.49	CAMK2D	seq.3419.49	CAMK2D	CAMK2D	Calcium/calmodulin-dependent protein kinase type II subunit delta	Human	Protein	Q13557	20
seq.21281.13	CAMK2N2	seq.21281.13	CAMK2N2	CK2N2	Calcium/calmodulin-dependent protein kinase II inhibitor 2	Human	Protein	Q96S95	20
seq.18904.23	CAMK4	seq.18904.23	CAMK4	KCC4	Calcium/calmodulin-dependent protein kinase type IV	Human	Protein	Q16566	20
seq.18860.2	CAMKK1	seq.18860.2	CAMKK1	CaMKK alpha	Calcium/calmodulin-dependent protein kinase kinase 1	Human	Protein	Q8N5S9	20
seq.21140.19	CAMLG	seq.21140.19	CAMLG	CAMLG	Calcium signal-modulating cyclophilin ligand	Human	Protein	P49069	20
seq.15481.45	CAMP	seq.15481.45	CAMP	LL-37	Antibacterial protein LL-37	Human	Protein	P49913	0.5
seq.9384.17	CAMP	seq.9384.17	CAMP	Cathelicidin peptide	Cathelicidin antimicrobial peptide	Human	Protein	P49913	0.5
seq.13937.75	CAND1	seq.13937.75	CAND1	CAND1	Cullin-associated NEDD8-dissociated protein 1	Human	Protein	Q86VP6	0.5
seq.6480.1	CANT1	seq.6480.1	CANT1	CANT1	Soluble calcium-activated nucleotidase 1	Human	Protein	Q8WVQ1	20
seq.8834.58	CANX	seq.8834.58	CANX	Calnexin	Calnexin	Human	Protein	P27824	20
seq.12034.28	CAP1	seq.12034.28	CAP1	CAP 1	Adenylyl cyclase-associated protein 1	Human	Protein	Q01518	20
seq.4968.50	CAPG	seq.4968.50	CAPG	CAPG	Macrophage-capping protein	Human	Protein	P40121	20
seq.2668.70	CAPN1|CAPNS1	seq.2668.70	CAPN1|CAPNS1	Calpain I	Calpain I	Human	Protein	P07384|P04632	0.5
seq.24915.123	CAPN13	seq.24915.123	CAPN13	CAN13	Calpain-13	Human	Protein	Q6MZZ7	20
seq.14684.17	CAPN2	seq.14684.17	CAPN2	CAN2	Calpain-2 catalytic subunit	Human	Protein	P17655	20
seq.12385.4	CAPN3	seq.12385.4	CAPN3	CAN3	Calpain-3	Human	Protein	P20807	20
seq.20173.39	CAPN9	seq.20173.39	CAPN9	CAN9	Calpain-9	Human	Protein	O14815	0.5
seq.18299.13	CAPNS1	seq.18299.13	CAPNS1	CPNS1	Calpain small subunit 1	Human	Protein	P04632	0.5
seq.22063.20	CAPNS2	seq.22063.20	CAPNS2	CPNS2	Calpain small subunit 2	Human	Protein	Q96L46	20
seq.21143.10	CAPS	seq.21143.10	CAPS	Calcyphosin	Calcyphosin	Human	Protein	Q13938	20
seq.13688.2	CAPSL	seq.13688.2	CAPSL	CAPSL	Calcyphosin-like protein	Human	Protein	Q8WWF8	20
seq.11449.22	CAPZA1	seq.11449.22	CAPZA1	CAZA1	F-actin-capping protein subunit alpha-1	Human	Protein	P52907	20
seq.23557.110	CAPZB	seq.23557.110	CAPZB	CAPZB	F-actin-capping protein subunit beta	Human	Protein	P47756	20
seq.18267.74	CARD17	seq.18267.74	CARD17	CAR17	Caspase recruitment domain-containing protein 17	Human	Protein	Q5XLA6	20
seq.18190.15	CARD18	seq.18190.15	CARD18	ICBR	Caspase recruitment domain-containing protein 18	Human	Protein	P57730	20
seq.7778.104	CARD19	seq.7778.104	CARD19	BINCA	Caspase recruitment domain-containing protein 19	Human	Protein	Q96LW7	20
seq.11405.150	CARD9	seq.11405.150	CARD9	CARD9	Caspase recruitment domain-containing protein 9	Human	Protein	Q9H257	20
seq.12808.103	CARHSP1	seq.12808.103	CARHSP1	CHSP1	Calcium-regulated heat-stable protein 1	Human	Protein	Q9Y2V2	20
seq.23638.3	CARNMT1	seq.23638.3	CARNMT1	CARME	Carnosine N-methyltransferase	Human	Protein	Q8N4J0	20
seq.14098.28	CARS1	seq.14098.28	CARS1	SYCC	Cysteine--tRNA ligase, cytoplasmic	Human	Protein	P49589	20
seq.5743.82	CARTPT	seq.5743.82	CARTPT	CART	Cocaine- and amphetamine-regulated transcript protein	Human	Protein	Q16568	20
seq.16754.40	CASK	seq.16754.40	CASK	CSKP	Peripheral plasma membrane protein CASK	Human	Protein	O14936	20
seq.23156.146	CASP10	seq.23156.146	CASP10	Caspase-10:region 2	Caspase-10:region 2	Human	Protein	Q92851	20
seq.21450.333	CASP10	seq.21450.333	CASP10	Caspase-10:region 2	Caspase-10:region 2	Human	Protein	Q92851	20
seq.5340.24	CASP10	seq.5340.24	CASP10	Caspase-10:region 1	Caspase-10:region 1	Human	Protein	Q92851	0.5
seq.16617.14	CASP14	seq.16617.14	CASP14	Caspase-14	Caspase-14	Human	Protein	P31944	0.5
seq.4904.7	CASP2	seq.4904.7	CASP2	Caspase-2	Caspase-2	Human	Protein	P42575	20
seq.3593.72	CASP3	seq.3593.72	CASP3	Caspase-3	Caspase-3	Human	Protein	P42574	20
seq.22092.43	CASP4	seq.22092.43	CASP4	Caspase-4	Caspase-4	Human	Protein	P49662	20
seq.25895.29	CASP5	seq.25895.29	CASP5	Caspase-5	Caspase-5	Human	Protein	P51878	20
seq.21513.1	CASP7	seq.21513.1	CASP7	Caspase-7	Caspase-7	Human	Protein	P55210	20
seq.18158.45	CASP8	seq.18158.45	CASP8	Caspase-8	Caspase-8	Human	Protein	Q14790	20
seq.11263.57	CASQ1	seq.11263.57	CASQ1	CASQ1	Calsequestrin-1	Human	Protein	P31415	0.5
seq.19291.2	CASQ2	seq.19291.2	CASQ2	CASQ2	Calsequestrin-2	Human	Protein	O14958	20
seq.12855.16	CASS4	seq.12855.16	CASS4	CT032	Cas scaffolding protein family member 4	Human	Protein	Q9NQ75	20
seq.3026.5	CAST	seq.3026.5	CAST	Calpastatin	Calpastatin	Human	Protein	P20810	0.5
seq.23385.18	CASTOR1	seq.23385.18	CASTOR1	CAST1	Cytosolic arginine sensor for mTORC1 subunit 1	Human	Protein	Q8WTX7	20
seq.3488.64	CAT	seq.3488.64	CAT	Catalase	Catalase	Human	Protein	P04040	0.5
seq.25242.12	CATIP	seq.25242.12	CATIP	CATIP	Ciliogenesis-associated TTC17-interacting protein	Human	Protein	Q7Z7H3	0.5
seq.9457.3	CAV2	seq.9457.3	CAV2	CAV2	Caveolin-2	Human	Protein	P51636	20
seq.8690.25	CAV3	seq.8690.25	CAV3	CAV3	Caveolin-3	Human	Protein	P56539	20
seq.24689.9	CAVIN1	seq.24689.9	CAVIN1	PTRF	Polymerase I and transcript release factor	Human	Protein	Q6NZI2	20
seq.9123.18	CBARP	seq.9123.18	CBARP	DOS	Protein Dos	Human	Protein	Q8N350	20
seq.10048.7	CBFB	seq.10048.7	CBFB	PEBB	Core-binding factor subunit beta	Human	Protein	Q13951	20
seq.12016.60	CBL	seq.12016.60	CBL	CBL	E3 ubiquitin-protein ligase CBL	Human	Protein	P22681	20
seq.22417.10	CBLC	seq.22417.10	CBLC	CBLC	E3 ubiquitin-protein ligase CBL-C	Human	Protein	Q9ULV8	20
seq.17672.184	CBLIF	seq.17672.184	CBLIF	Gastric intrinsic factor	Gastric intrinsic factor	Human	Protein	P27352	20
seq.9313.27	CBLN1	seq.9313.27	CBLN1	CBLN1	Cerebellin-1	Human	Protein	P23435	0.5
seq.21887.2	CBLN2	seq.21887.2	CBLN2	CBLN2	Cerebellin-2	Human	Protein	Q8IUK8	0.5
seq.5688.65	CBLN4	seq.5688.65	CBLN4	CBLN4	Cerebellin-4	Human	Protein	Q9NTU7	0.5
seq.12381.26	CBR1	seq.12381.26	CBR1	CBR1	Carbonyl reductase [NADPH] 1	Human	Protein	P16152	20
seq.14091.42	CBR3	seq.14091.42	CBR3	Carbonyl reductase 3	Carbonyl reductase [NADPH] 3	Human	Protein	O75828	20
seq.21119.1	CBR4	seq.21119.1	CBR4	CBR4	Carbonyl reductase family member 4	Human	Protein	Q8N4T8	20
seq.10086.39	CBS	seq.10086.39	CBS	CBS	Cystathionine beta-synthase	Human	Protein	P35520	20
seq.18817.50	CBX1	seq.18817.50	CBX1	CBX1	Chromobox protein homolog 1	Human	Protein	P83916	20
seq.22095.29	CBX2	seq.22095.29	CBX2	CBX2	Chromobox protein homolog 2	Human	Protein	Q14781	20
seq.18868.7	CBX3	seq.18868.7	CBX3	CBX3	Chromobox protein homolog 3	Human	Protein	Q13185	20
seq.4540.11	CBX5	seq.4540.11	CBX5	CBX5	Chromobox protein homolog 5	Human	Protein	P45973	20
seq.13027.20	CBX7	seq.13027.20	CBX7	CBX7	Chromobox protein homolog 7	Human	Protein	O95931	20
seq.23314.46	CCDC103	seq.23314.46	CCDC103	CC103	Coiled-coil domain-containing protein 103	Human	Protein	Q8IW40	20
seq.23390.6	CCDC107	seq.23390.6	CCDC107	CC107	Coiled-coil domain-containing protein 107	Human	Protein	Q8WV48	20
seq.24658.98	CCDC115	seq.24658.98	CCDC115	CC115	Coiled-coil domain-containing protein 115	Human	Protein	Q96NT0	20
seq.6388.21	CCDC126	seq.6388.21	CCDC126	CC126	Coiled-coil domain-containing protein 126	Human	Protein	Q96EE4	0.5
seq.15300.66	CCDC134	seq.15300.66	CCDC134	CC134	Coiled-coil domain-containing protein 134	Human	Protein	Q9H6E4	20
seq.5587.3	CCDC134	seq.5587.3	CCDC134	CC134	Coiled-coil domain-containing protein 134	Human	Protein	Q9H6E4	20
seq.25409.5	CCDC140	seq.25409.5	CCDC140	CC140	Coiled-coil domain-containing protein 140	Human	Protein	Q96MF4	20
seq.24702.31	CCDC149	seq.24702.31	CCDC149	CC149	Coiled-coil domain-containing protein 149	Human	Protein	Q6ZUS6	20
seq.7797.11	CCDC167	seq.7797.11	CCDC167	CC167	Coiled-coil domain-containing protein 167	Human	Protein	Q9P0B6	20
seq.23356.32	CCDC24	seq.23356.32	CCDC24	CCD24	Coiled-coil domain-containing protein 24	Human	Protein	Q8N4L8	20
seq.18264.12	CCDC25	seq.18264.12	CCDC25	CCD25	Coiled-coil domain-containing protein 25	Human	Protein	Q86WR0	20
seq.21595.8	CCDC43	seq.21595.8	CCDC43	CCD43	Coiled-coil domain-containing protein 43	Human	Protein	Q96MW1	0.5
seq.12399.194	CCDC50	seq.12399.194	CCDC50	CCD50	Coiled-coil domain-containing protein 50	Human	Protein	Q8IVM0	20
seq.12790.10	CCDC51	seq.12790.10	CCDC51	CCD51	Coiled-coil domain-containing protein 51	Human	Protein	Q96ER9	20
seq.22393.130	CCDC59	seq.22393.130	CCDC59	TAP26	Thyroid transcription factor 1-associated protein 26	Human	Protein	Q9P031	20
seq.20932.10	CCDC69	seq.20932.10	CCDC69	CCD69	Coiled-coil domain-containing protein 69	Human	Protein	A6NI79	0.5
seq.3234.23	CCDC80	seq.3234.23	CCDC80	URB	Coiled-coil domain-containing protein 80	Human	Protein	Q76M96	0.5
seq.23596.17	CCDC89	seq.23596.17	CCDC89	CCD89	Coiled-coil domain-containing protein 89	Human	Protein	Q8N998	20
seq.25116.11	CCDC9	seq.25116.11	CCDC9	CCDC9	Coiled-coil domain-containing protein 9	Human	Protein	Q9Y3X0	20
seq.7792.58	CCDC90B	seq.7792.58	CCDC90B	CC90B	Coiled-coil domain-containing protein 90B, mitochondrial	Human	Protein	Q9GZT6	20
seq.23418.66	CCDC92	seq.23418.66	CCDC92	CCD92	Coiled-coil domain-containing protein 92	Human	Protein	Q53HC0	20
seq.23561.4	CCDC97	seq.23561.4	CCDC97	CCD97	Coiled-coil domain-containing protein 97	Human	Protein	Q96F63	20
seq.6918.183	CCK	seq.6918.183	CCK	CCKN	Cholecystokinin	Human	Protein	P06307	20
seq.2770.51	CCL1	seq.2770.51	CCL1	I-309	C-C motif chemokine 1	Human	Protein	P22362	20
seq.13687.5	CCL1	seq.13687.5	CCL1	I-309	C-C motif chemokine 1	Human	Protein	P22362	20
seq.5301.7	CCL11	seq.5301.7	CCL11	Eotaxin	Eotaxin	Human	Protein	P51671	20
seq.4144.13	CCL13	seq.4144.13	CCL13	MCP-4	C-C motif chemokine 13	Human	Protein	Q99616	20
seq.2900.53	CCL14	seq.2900.53	CCL14	HCC-1	C-C motif chemokine 14	Human	Protein	Q16627	0.5
seq.14109.15	CCL15	seq.14109.15	CCL15	MIP-5	C-C motif chemokine 15	Human	Protein	Q16663	0.5
seq.18289.16	CCL15	seq.18289.16	CCL15	MIP-5	C-C motif chemokine 15	Human	Protein	Q16663	0.5
seq.3509.1	CCL15	seq.3509.1	CCL15	MIP-5	C-C motif chemokine 15	Human	Protein	Q16663	20
seq.4913.78	CCL16	seq.4913.78	CCL16	HCC-4	C-C motif chemokine 16	Human	Protein	O15467	0.5
seq.3519.3	CCL17	seq.3519.3	CCL17	TARC	C-C motif chemokine 17	Human	Protein	Q92583	20
seq.3044.3	CCL18	seq.3044.3	CCL18	PARC	C-C motif chemokine 18	Human	Protein	P55774	0.5
seq.4922.13	CCL19	seq.4922.13	CCL19	MIP-3b	C-C motif chemokine 19	Human	Protein	Q99731	20
seq.2578.67	CCL2	seq.2578.67	CCL2	MCP-1	C-C motif chemokine 2	Human	Protein	P13500	20
seq.2468.62	CCL20	seq.2468.62	CCL20	MIP-3a	C-C motif chemokine 20	Human	Protein	P78556	20
seq.2516.57	CCL21	seq.2516.57	CCL21	6Ckine	C-C motif chemokine 21	Human	Protein	O00585	0.5
seq.3508.78	CCL22	seq.3508.78	CCL22	MDC	C-C motif chemokine 22	Human	Protein	O00626	20
seq.22993.9	CCL22	seq.22993.9	CCL22	MDC	C-C motif chemokine 22	Human	Protein	O00626	0.5
seq.3028.36	CCL23	seq.3028.36	CCL23	Ck-b-8-1	Ck-beta-8-1	Human	Protein	P55773	20
seq.2913.1	CCL23	seq.2913.1	CCL23	MPIF-1	C-C motif chemokine 23	Human	Protein	P55773	0.5
seq.4128.27	CCL24	seq.4128.27	CCL24	Eotaxin-2	C-C motif chemokine 24	Human	Protein	O00175	20
seq.2705.5	CCL25	seq.2705.5	CCL25	TECK	C-C motif chemokine 25	Human	Protein	O15444	20
seq.14068.29	CCL25	seq.14068.29	CCL25	TECK	C-C motif chemokine 25	Human	Protein	O15444	20
seq.9168.31	CCL26	seq.9168.31	CCL26	Eotaxin-3	C-C motif chemokine 26	Human	Protein	Q9Y258	20
seq.2192.63	CCL27	seq.2192.63	CCL27	CTACK	C-C motif chemokine 27	Human	Protein	Q9Y4X3	20
seq.2890.59	CCL28	seq.2890.59	CCL28	CCL28	C-C motif chemokine 28	Human	Protein	Q9NRJ3	20
seq.3040.59	CCL3	seq.3040.59	CCL3	MIP-1a	C-C motif chemokine 3	Human	Protein	P10147	20
seq.2783.18	CCL3L1	seq.2783.18	CCL3L1	LD78-beta	C-C motif chemokine 3-like 1	Human	Protein	P16619	20
seq.2781.63	CCL4L1	seq.2781.63	CCL4L1	LAG-1	C-C motif chemokine 4-like	Human	Protein	Q8NHW4	20
seq.5480.49	CCL5	seq.5480.49	CCL5	RANTES	C-C motif chemokine 5	Human	Protein	P13501	0.5
seq.2523.31	CCL5	seq.2523.31	CCL5	RANTES	C-C motif chemokine 5	Human	Protein	P13501	20
seq.4886.3	CCL7	seq.4886.3	CCL7	MCP-3	C-C motif chemokine 7	Human	Protein	P80098	20
seq.22969.12	CCL7	seq.22969.12	CCL7	MCP-3	C-C motif chemokine 7	Human	Protein	P80098	20
seq.13748.4	CCL8	seq.13748.4	CCL8	MCP-2	C-C motif chemokine 8	Human	Protein	P80075	20
seq.2785.15	CCL8	seq.2785.15	CCL8	MCP-2	C-C motif chemokine 8	Human	Protein	P80075	20
seq.12347.29	CCM2	seq.12347.29	CCM2	CCM2	Cerebral cavernous malformations 2 protein	Human	Protein	Q9BSQ5	20
seq.6264.9	CCN1	seq.6264.9	CCN1	CYR61	Protein CYR61	Human	Protein	O00622	20
seq.2975.19	CCN2	seq.2975.19	CCN2	CTGF	Connective tissue growth factor	Human	Protein	P29279	20
seq.2737.22	CCN3	seq.2737.22	CCN3	NovH	Protein NOV homolog	Human	Protein	P48745	20
seq.3057.55	CCN4	seq.3057.55	CCN4	WISP-1	WNT1-inducible-signaling pathway protein 1	Human	Protein	O95388	0.005
seq.13692.154	CCN4	seq.13692.154	CCN4	WISP-1	WNT1-inducible-signaling pathway protein 1	Human	Protein	O95388	20
seq.6392.7	CCN5	seq.6392.7	CCN5	WISP-2	WNT1-inducible-signaling pathway protein 2	Human	Protein	O76076	0.5
seq.5927.4	CCN6	seq.5927.4	CCN6	WISP-3	WNT1-inducible-signaling pathway protein 3	Human	Protein	O95389	20
seq.15319.226	CCNA1	seq.15319.226	CCNA1	CCNA1	Cyclin-A1	Human	Protein	P78396	20
seq.15574.37	CCNA2	seq.15574.37	CCNA2	Cyclin A	Cyclin-A2	Human	Protein	P20248	20
seq.5347.59	CCNB1	seq.5347.59	CCNB1	Cyclin B1	G2/mitotic-specific cyclin-B1	Human	Protein	P14635	20
seq.9728.4	CCNB1IP1	seq.9728.4	CCNB1IP1	CIP1	E3 ubiquitin-protein ligase CCNB1IP1	Human	Protein	Q9NPC3	20
seq.18208.3	CCNB2	seq.18208.3	CCNB2	CCNB2	G2/mitotic-specific cyclin-B2	Human	Protein	O95067	20
seq.19767.20	CCNE1	seq.19767.20	CCNE1	Cyclin E	G1/S-specific cyclin-E1	Human	Protein	P24864	20
seq.9848.22	CCNH	seq.9848.22	CCNH	Cyclin H	Cyclin-H	Human	Protein	P51946	20
seq.18913.3	CCNH	seq.18913.3	CCNH	Cyclin H	Cyclin-H	Human	Protein	P51946	20
seq.22098.10	CCNYL1	seq.22098.10	CCNYL1	CCYL1	Cyclin-Y-like protein 1	Human	Protein	Q8N7R7	20
seq.8889.5	CCPG1	seq.8889.5	CCPG1	CCPG1	Cell cycle progression protein 1	Human	Protein	Q9ULG6	20
seq.13068.139	CCS	seq.13068.139	CCS	CCS	Copper chaperone for superoxide dismutase	Human	Protein	O14618	20
seq.12569.25	CCT5	seq.12569.25	CCT5	TCP-1-epsilon	T-complex protein 1 subunit epsilon	Human	Protein	P48643	20
seq.13673.21	CCT7	seq.13673.21	CCT7	TCPH	T-complex protein 1 subunit eta	Human	Protein	Q99832	20
seq.12699.28	CCT8	seq.12699.28	CCT8	TCP-1-theta	T-complex protein 1 subunit theta	Human	Protein	P50990	20
seq.3290.50	CD109	seq.3290.50	CD109	CD109	CD109 antigen	Human	Protein	Q6YHK3	0.5
seq.8969.49	CD14	seq.8969.49	CD14	CD14	Monocyte differentiation antigen CD14	Human	Protein	P08571	0.005
seq.16914.104	CD14	seq.16914.104	CD14	sCD14	Monocyte differentiation antigen CD14, soluble	Human	Protein	P08571	0.5
seq.17677.47	CD160	seq.17677.47	CD160	BY55	CD160 antigen	Human	Protein	O95971	20
seq.5028.59	CD163	seq.5028.59	CD163	sCD163	Scavenger receptor cysteine-rich type 1 protein M130	Human	Protein	Q86VB7	0.5
seq.6915.2	CD164L2	seq.6915.2	CD164L2	C16L2	CD164 sialomucin-like 2 protein	Human	Protein	Q6UWJ8	20
seq.13116.25	CD177	seq.13116.25	CD177	CD177	CD177 antigen	Human	Protein	Q8N6Q3	0.5
seq.10814.7	CD1A	seq.10814.7	CD1A	CD1A	T-cell surface glycoprotein CD1a	Human	Protein	P06126	20
seq.20541.73	CD1B	seq.20541.73	CD1B	CD1B	T-cell surface glycoprotein CD1b	Human	Protein	P29016	20
seq.8749.194	CD1D	seq.8749.194	CD1D	CD1D	Antigen-presenting glycoprotein CD1d	Human	Protein	P15813	20
seq.7100.31	CD2	seq.7100.31	CD2	CD2	T-cell surface antigen CD2	Human	Protein	P06729	20
seq.5112.73	CD200	seq.5112.73	CD200	OX2G	OX-2 membrane glycoprotein	Human	Protein	P41217	20
seq.5103.30	CD200R1	seq.5103.30	CD200R1	MO2R1:ECD	Cell surface glycoprotein CD200 receptor 1:Isoform 4, Extracellular Domain	Human	Protein	Q8TD46	20
seq.10636.1	CD200R1	seq.10636.1	CD200R1	MO2R1:CD	Cell surface glycoprotein CD200 receptor 1:Isoform 4, Cytoplasmic Domain	Human	Protein	Q8TD46	20
seq.8980.19	CD200R1L	seq.8980.19	CD200R1L	MO2R2	Cell surface glycoprotein CD200 receptor 2	Human	Protein	Q6Q8B3	20
seq.3361.26	CD207	seq.3361.26	CD207	CLC4K	C-type lectin domain family 4 member K	Human	Protein	Q9UJ71	20
seq.22576.2	CD209	seq.22576.2	CD209	DC-SIGN	CD209 antigen	Human	Protein	Q9NNX6	20
seq.22576.1	CD209	seq.22576.1	CD209	DC-SIGN	CD209 antigen	Human	Protein	Q9NNX6	20
seq.3029.52	CD209	seq.3029.52	CD209	DC-SIGN	CD209 antigen	Human	Protein	Q9NNX6	0.5
seq.2891.1	CD22	seq.2891.1	CD22	CD22	B-cell receptor CD22	Human	Protein	P20273	20
seq.5062.60	CD226	seq.5062.60	CD226	CD226	CD226 antigen	Human	Protein	Q15762	20
seq.5721.1	CD226	seq.5721.1	CD226	CD226	CD226 antigen	Human	Protein	Q15762	20
seq.5063.12	CD244	seq.5063.12	CD244	CD244	Natural killer cell receptor 2B4	Human	Protein	Q9BZW8	20
seq.15567.2	CD247	seq.15567.2	CD247	CD3-zeta	T-cell surface glycoprotein CD3 zeta chain	Human	Protein	P20963	20
seq.7241.12	CD247	seq.7241.12	CD247	CD3-zeta	T-cell surface glycoprotein CD3 zeta chain	Human	Protein	P20963	20
seq.15491.20	CD248	seq.15491.20	CD248	CD248	Endosialin	Human	Protein	Q9HCU0	0.5
seq.5412.53	CD27	seq.5412.53	CD27	CD27	CD27 antigen	Human	Protein	P26842	0.005
seq.5060.62	CD274	seq.5060.62	CD274	B7-H1	Programmed cell death 1 ligand 1	Human	Protein	Q9NZQ7	20
seq.20521.83	CD28	seq.20521.83	CD28	CD28	CD28	Human	Protein	P10747	20
seq.21961.14	CD2AP	seq.21961.14	CD2AP	CD2AP	CD2-associated protein	Human	Protein	Q9Y5K6	20
seq.5630.48	CD300A	seq.5630.48	CD300A	CM35H	CMRF35-like molecule 8	Human	Protein	Q9UGN4	20
seq.5066.134	CD300C	seq.5066.134	CD300C	CLM6	CMRF35-like molecule 6	Human	Protein	Q08708	0.5
seq.13406.161	CD300C	seq.13406.161	CD300C	CLM6	CMRF35-like molecule 6	Human	Protein	Q08708	20
seq.8287.17	CD300E	seq.8287.17	CD300E	CLM2	CMRF35-like molecule 2	Human	Protein	Q496F6	20
seq.10798.4	CD300E	seq.10798.4	CD300E	CLM2	CMRF35-like molecule 2	Human	Protein	Q496F6	20
seq.10713.151	CD300LB	seq.10713.151	CD300LB	CLM7	CMRF35-like molecule 7	Human	Protein	A8K4G0	20
seq.5623.11	CD300LF	seq.5623.11	CD300LF	CLM1	CMRF35-like molecule 1	Human	Protein	Q8TDQ1	20
seq.20585.9	CD300LG	seq.20585.9	CD300LG	CLM9	CMRF35-like molecule 9	Human	Protein	Q6UXG3	20
seq.20585.5	CD300LG	seq.20585.5	CD300LG	CLM9	CMRF35-like molecule 9	Human	Protein	Q6UXG3	0.5
seq.16320.139	CD320	seq.16320.139	CD320	CD320	CD320 antigen	Human	Protein	Q9NPF0	20
seq.3166.92	CD33	seq.3166.92	CD33	Siglec-3	Myeloid cell surface antigen CD33	Human	Protein	P20138	20
seq.11285.8	CD34	seq.11285.8	CD34	CD34	Hematopoietic progenitor cell antigen CD34	Human	Protein	P28906	20
seq.2973.15	CD36	seq.2973.15	CD36	CD36 ANTIGEN	Platelet glycoprotein 4	Human	Protein	P16671	20
seq.18202.22	CD37	seq.18202.22	CD37	CD37	Leukocyte antigen CD37	Human	Protein	P11049	20
seq.11513.92	CD38	seq.11513.92	CD38	CD38	ADP-ribosyl cyclase/cyclic ADP-ribose hydrolase 1	Human	Protein	P28907	20
seq.7174.15	CD38	seq.7174.15	CD38	CD38	ADP-ribosyl cyclase/cyclic ADP-ribose hydrolase 1	Human	Protein	P28907	20
seq.8069.85	CD3E	seq.8069.85	CD3E	CD3E	T-cell surface glycoprotein CD3 epsilon chain	Human	Protein	P07766	20
seq.18870.1	CD3E	seq.18870.1	CD3E	CD3E	T-cell surface glycoprotein CD3 epsilon chain	Human	Protein	P07766	20
seq.7924.7	CD3G	seq.7924.7	CD3G	CD3G	T-cell surface glycoprotein CD3 gamma chain	Human	Protein	P09693	20
seq.3143.3	CD4	seq.3143.3	CD4	sCD4	T-cell surface glycoprotein CD4	Human	Protein	P01730	20
seq.3534.14	CD40LG	seq.3534.14	CD40LG	CD40 ligand, soluble	CD40 ligand	Human	Protein	P29965	20
seq.9283.8	CD44	seq.9283.8	CD44	CD44	CD44 antigen	Human	Protein	P16070	20
seq.17682.1	CD46	seq.17682.1	CD46	CD46	Membrane cofactor protein	Human	Protein	P15529	0.5
seq.6653.58	CD47	seq.6653.58	CD47	CD47	Leukocyte surface antigen CD47	Human	Protein	Q08722	20
seq.3292.75	CD48	seq.3292.75	CD48	CD48	CD48 antigen	Human	Protein	P09326	20
seq.5596.75	CD5	seq.5596.75	CD5	CD5:ECD	T-cell surface glycoprotein CD5:Extracellular domain	Human	Protein	P06127	20
seq.14065.11	CD5	seq.14065.11	CD5	CD5:CD	T-cell surface glycoprotein CD5:Cytoplasmic domain	Human	Protein	P06127	20
seq.5069.9	CD55	seq.5069.9	CD55	DAF	Complement decay-accelerating factor	Human	Protein	P08174	0.5
seq.10938.13	CD58	seq.10938.13	CD58	sLFA-3	Lymphocyte function-associated antigen 3	Human	Protein	P19256	20
seq.11514.196	CD59	seq.11514.196	CD59	CD59	CD59 glycoprotein	Human	Protein	P13987	20
seq.10480.33	CD59	seq.10480.33	CD59	CD59	CD59 glycoprotein	Human	Protein	P13987	20
seq.3293.2	CD5L	seq.3293.2	CD5L	CD5L	CD5 antigen-like	Human	Protein	O43866	0.005
seq.20519.7	CD6	seq.20519.7	CD6	CD6	CD6	Human	Protein	P30203	20
seq.9190.7	CD63	seq.9190.7	CD63	CD63	CD63 antigen	Human	Protein	P08962	20
seq.18922.27	CD68	seq.18922.27	CD68	CD68	Macrosialin	Human	Protein	P34810	20
seq.20528.23	CD68	seq.20528.23	CD68	CD68	Macrosialin	Human	Protein	P34810	20
seq.16618.7	CD69	seq.16618.7	CD69	CD69	Early activation antigen CD69	Human	Protein	Q07108	20
seq.12008.3	CD7	seq.12008.3	CD7	CD7	T-cell antigen CD7	Human	Protein	P09564	20
seq.8762.38	CD70	seq.8762.38	CD70	CD70	CD70 antigen	Human	Protein	P32970	20
seq.5807.77	CD70	seq.5807.77	CD70	CD70	CD70 antigen	Human	Protein	P32970	20
seq.7009.8	CD72	seq.7009.8	CD72	CD72	B-cell differentiation antigen CD72	Human	Protein	P21854	20
seq.7009.6	CD72	seq.7009.6	CD72	CD72	B-cell differentiation antigen CD72	Human	Protein	P21854	20
seq.8748.45	CD74	seq.8748.45	CD74	HG2A	HLA class II histocompatibility antigen gamma chain	Human	Protein	P04233	20
seq.6974.6	CD74	seq.6974.6	CD74	HG2A	HLA class II histocompatibility antigen gamma chain	Human	Protein	P04233	20
seq.7796.10	CD79A	seq.7796.10	CD79A	CD79A	B-cell antigen receptor complex-associated protein alpha chain	Human	Protein	P11912	20
seq.15674.3	CD79A	seq.15674.3	CD79A	CD79A	B-cell antigen receptor complex-associated protein alpha chain	Human	Protein	P11912	20
seq.6351.55	CD79B	seq.6351.55	CD79B	CD79B	B-cell antigen receptor complex-associated protein beta chain	Human	Protein	P40259	20
seq.13726.4	CD80	seq.13726.4	CD80	B7	T-lymphocyte activation antigen CD80	Human	Protein	P33681	20
seq.2603.61	CD80	seq.2603.61	CD80	B7	T-lymphocyte activation antigen CD80	Human	Protein	P33681	20
seq.19612.3	CD81	seq.19612.3	CD81	CD81	CD81 antigen	Human	Protein	P60033	20
seq.20574.8	CD81	seq.20574.8	CD81	CD81	CD81 antigen	Human	Protein	P60033	20
seq.21480.2	CD82	seq.21480.2	CD82	CD82 antigen	CD82 antigen	Human	Protein	P27701	20
seq.5065.8	CD83	seq.5065.8	CD83	CD83	CD83 antigen	Human	Protein	Q01151	20
seq.8073.3	CD84	seq.8073.3	CD84	SLAF5	SLAM family member 5	Human	Protein	Q9UIB8	20
seq.3642.4	CD84	seq.3642.4	CD84	SLAF5	SLAM family member 5	Human	Protein	Q9UIB8	20
seq.5337.64	CD86	seq.5337.64	CD86	B7-2	T-lymphocyte activation antigen CD86	Human	Protein	P42081	20
seq.6232.54	CD86	seq.6232.54	CD86	B7-2	T-lymphocyte activation antigen CD86	Human	Protein	P42081	20
seq.15462.28	CD8A	seq.15462.28	CD8A	CD8A	T-cell surface glycoprotein CD8 alpha chain	Human	Protein	P01732	20
seq.5992.50	CD8A	seq.5992.50	CD8A	CD8A	T-cell surface glycoprotein CD8 alpha chain	Human	Protein	P01732	20
seq.21692.12	CD8A|CD8B	seq.21692.12	CD8A|CD8B	CD8A/CD8B Complex	CD8A/CD8B Complex	Human	Protein	P01732|P10966	20
seq.9310.2	CD8B	seq.9310.2	CD8B	CD8B	T-cell surface glycoprotein CD8 beta chain	Human	Protein	P10966	20
seq.17449.23	CD9	seq.17449.23	CD9	CD9	CD9 antigen	Human	Protein	P21926	20
seq.11200.52	CD93	seq.11200.52	CD93	C1QR1	Complement component C1q receptor	Human	Protein	Q9NPY3	20
seq.14136.234	CD93	seq.14136.234	CD93	C1QR1	Complement component C1q receptor	Human	Protein	Q9NPY3	0.5
seq.9735.44	CD96	seq.9735.44	CD96	TACT	T-cell surface protein tactile	Human	Protein	P40200	20
seq.10539.30	CD99L2	seq.10539.30	CD99L2	C99L2	CD99 antigen-like protein 2	Human	Protein	Q8TCZ2	20
seq.18336.31	CDA	seq.18336.31	CDA	CDA	Cytidine deaminase	Human	Protein	P32320	0.5
seq.11548.84	CDC25A	seq.11548.84	CDC25A	MPIP1	M-phase inducer phosphatase 1	Human	Protein	P30304	20
seq.12427.8	CDC25B	seq.12427.8	CDC25B	MPIP2	M-phase inducer phosphatase 2	Human	Protein	P30305	20
seq.12532.28	CDC34	seq.12532.28	CDC34	UB2R1	Ubiquitin-conjugating enzyme E2 R1	Human	Protein	P49427	20
seq.3879.50	CDC37	seq.3879.50	CDC37	CDC37	Hsp90 co-chaperone Cdc37	Human	Protein	Q16543	20
seq.9840.2	CDC42	seq.9840.2	CDC42	Cdc42Hs	Cell division control protein 42 homolog	Human	Protein	P60953	0.5
seq.12706.2	CDC42BPA	seq.12706.2	CDC42BPA	MRCKA	Serine/threonine-protein kinase MRCK alpha	Human	Protein	Q5VT25	20
seq.3629.60	CDC42BPB	seq.3629.60	CDC42BPB	MRCKB	Serine/threonine-protein kinase MRCK beta	Human	Protein	Q9Y5S2	20
seq.23403.64	CDC42EP4	seq.23403.64	CDC42EP4	BORG4	Cdc42 effector protein 4	Human	Protein	Q9H3Q1	20
seq.16818.200	CDCP1	seq.16818.200	CDCP1	CDCP1	CUB domain-containing protein 1	Human	Protein	Q9H5V8	20
seq.6565.68	CDCP1	seq.6565.68	CDCP1	CDCP1	CUB domain-containing protein 1	Human	Protein	Q9H5V8	20
seq.8589.13	CDCP1	seq.8589.13	CDCP1	CDCP1	CUB domain-containing protein 1	Human	Protein	Q9H5V8	20
seq.14759.149	CDH1	seq.14759.149	CDH1	Cadherin E	Cadherin-1	Human	Protein	P12830	0.5
seq.2501.51	CDH1	seq.2501.51	CDH1	Cadherin E	Cadherin-1	Human	Protein	P12830	0.5
seq.18429.10	CDH1	seq.18429.10	CDH1	Cadherin E	Cadherin-1	Human	Protein	P12830	20
seq.20529.7	CDH10	seq.20529.7	CDH10	CAD10	Cadherin-10	Human	Protein	Q9Y6N8	20
seq.9604.14	CDH11	seq.9604.14	CDH11	Cadherin-11:ECD	Cadherin-11:Extracellular domain	Human	Protein	P55287	20
seq.7763.25	CDH11	seq.7763.25	CDH11	Cadherin-11:CD	Cadherin-11:Cytoplasmic domain	Human	Protein	P55287	20
seq.16305.10	CDH11	seq.16305.10	CDH11	Cadherin-11:ECD	Cadherin-11:Extracellular domain	Human	Protein	P55287	0.5
seq.19388.2	CDH12	seq.19388.2	CDH12	Cadherin-12:ECD	Cadherin-12:Extracellular domain	Human	Protein	P55289	20
seq.8329.166	CDH12	seq.8329.166	CDH12	Cadherin-12:CD	Cadherin-12:Cytoplasmic domain	Human	Protein	P55289	20
seq.21693.14	CDH13	seq.21693.14	CDH13	CAD13	Cadherin-13	Human	Protein	P55290	20
seq.11215.6	CDH15	seq.11215.6	CDH15	CAD15:CD	Cadherin-15:Cytoplasmic domain	Human	Protein	P55291	0.5
seq.5410.53	CDH15	seq.5410.53	CDH15	CAD15:ECD	Cadherin-15:Extracellular domain	Human	Protein	P55291	0.5
seq.16613.3	CDH17	seq.16613.3	CDH17	CAD17	Cadherin-17	Human	Protein	Q12864	0.5
seq.3797.1	CDH2	seq.3797.1	CDH2	Cadherin-2	Cadherin-2	Human	Protein	P19022	20
seq.21679.16	CDH20	seq.21679.16	CDH20	CAD20	Cadherin-20	Human	Protein	Q9HBT6	20
seq.25272.17	CDH23	seq.25272.17	CDH23	CAD23	Cadherin-23	Human	Protein	Q9H251	0.5
seq.2643.57	CDH3	seq.2643.57	CDH3	P-Cadherin	Cadherin-3	Human	Protein	P22223	0.5
seq.20589.5	CDH4	seq.20589.5	CDH4	CADH4	Cadherin-4	Human	Protein	P55283	20
seq.2819.23	CDH5	seq.2819.23	CDH5	Cadherin-5	Cadherin-5	Human	Protein	P33151	0.5
seq.16312.45	CDH6	seq.16312.45	CDH6	Cadherin-6	Cadherin-6	Human	Protein	P55285	20
seq.3591.51	CDH6	seq.3591.51	CDH6	Cadherin-6	Cadherin-6	Human	Protein	P55285	20
seq.7959.34	CDH7	seq.7959.34	CDH7	CADH7	Cadherin-7	Human	Protein	Q9ULB5	0.5
seq.16021.30	CDH8	seq.16021.30	CDH8	Cadherin-8	Cadherin-8	Human	Protein	P55286	20
seq.8372.29	CDHR1	seq.8372.29	CDHR1	CDHR1	Cadherin-related family member 1	Human	Protein	Q96JP9	20
seq.8222.49	CDHR3	seq.8222.49	CDHR3	CDHR3	Cadherin-related family member 3	Human	Protein	Q6ZTQ4	20
seq.9962.1	CDHR5	seq.9962.1	CDHR5	MUCDL	Cadherin-related family member 5	Human	Protein	Q9HBB8	20
seq.3422.4	CDK1|CCNB1	seq.3422.4	CDK1|CCNB1	CDK1/cyclin B	Cyclin-dependent kinase 1:G2/mitotic-specific cyclin-B1 complex	Human	Protein	P06493|P14635	20
seq.21581.87	CDK15	seq.21581.87	CDK15	CDK15	Cyclin-dependent kinase 15; EC=2.7.11.22	Human	Protein	Q96Q40	0.5
seq.16867.76	CDK16	seq.16867.76	CDK16	PCTK1	Cyclin-dependent kinase 16	Human	Protein	Q00536	20
seq.21128.2	CDK2	seq.21128.2	CDK2	CDK2	CDK2	Human	Protein	P24941	20
seq.3357.67	CDK2|CCNA2	seq.3357.67	CDK2|CCNA2	CDK2/cyclin A	Cyclin-dependent kinase 2:Cyclin-A2 complex	Human	Protein	P24941|P20248	20
seq.22103.25	CDK20	seq.22103.25	CDK20	CDK20	Cyclin-dependent kinase 20	Human	Protein	Q8IZL9	20
seq.9450.18	CDK2AP1	seq.9450.18	CDK2AP1	CDKA1	Cyclin-dependent kinase 2-associated protein 1	Human	Protein	O14519	20
seq.18227.3	CDK2AP2	seq.18227.3	CDK2AP2	CDKA2	Cyclin-dependent kinase 2-associated protein 2	Human	Protein	O75956	20
seq.22952.28	CDK2AP2	seq.22952.28	CDK2AP2	CDKA2	Cyclin-dependent kinase 2-associated protein 2	Human	Protein	O75956	20
seq.3358.51	CDK5|CDK5R1	seq.3358.51	CDK5|CDK5R1	CDK5/p35	Cyclin-dependent kinase 5:Cyclin-dependent kinase 5 activator 1 complex	Human	Protein	Q00535|Q15078	20
seq.21238.40	CDK5RAP3	seq.21238.40	CDK5RAP3	CK5P3	CDK5 regulatory subunit-associated protein 3	Human	Protein	Q96JB5	0.5
seq.3359.11	CDK8|CCNC	seq.3359.11	CDK8|CCNC	CDK8/cyclin C	Cyclin-dependent kinase 8:Cyclin-C complex	Human	Protein	P49336|P24863	20
seq.21786.25	CDKL2	seq.21786.25	CDKL2	CDKL2	Cyclin-dependent kinase-like 2	Human	Protein	Q92772	0.5
seq.18291.8	CDKN1A	seq.18291.8	CDKN1A	p21	Cyclin-dependent kinase inhibitor 1	Human	Protein	P38936	20
seq.3719.2	CDKN1B	seq.3719.2	CDKN1B	p27Kip1	Cyclin-dependent kinase inhibitor 1B	Human	Protein	P46527	20
seq.9874.28	CDKN2B	seq.9874.28	CDKN2B	p15-INK4b	Cyclin-dependent kinase 4 inhibitor B	Human	Protein	P42772	20
seq.12521.3	CDKN2C	seq.12521.3	CDKN2C	CDN2C	Cyclin-dependent kinase 4 inhibitor C	Human	Protein	P42773	20
seq.12376.85	CDKN2D	seq.12376.85	CDKN2D	p19-INK4d	Cyclin-dependent kinase 4 inhibitor D	Human	Protein	P55273	20
seq.14178.18	CDKN3	seq.14178.18	CDKN3	CDKN3	Cyclin-dependent kinase inhibitor 3	Human	Protein	Q16667	20
seq.4962.52	CDNF	seq.4962.52	CDNF	ARMEL	Cerebral dopamine neurotrophic factor	Human	Protein	Q49AH0	20
seq.13693.5	CDNF	seq.13693.5	CDNF	ARMEL	Cerebral dopamine neurotrophic factor	Human	Protein	Q49AH0	20
seq.4541.49	CDON	seq.4541.49	CDON	CDON	Cell adhesion molecule-related/down-regulated by oncogenes	Human	Protein	Q4KMG0	0.5
seq.7085.81	CDSN	seq.7085.81	CDSN	CDSN	Corneodesmosin	Human	Protein	Q15517	20
seq.22104.39	CDX1	seq.22104.39	CDX1	CDX1	Homeobox protein CDX-1	Human	Protein	P47902	20
seq.7097.8	CDY1	seq.7097.8	CDY1	CDY1	Testis-specific chromodomain protein Y 1	Human	Protein	Q9Y6F8	20
seq.10752.8	CDYL2	seq.10752.8	CDYL2	CDYL2	Chromodomain Y-like protein 2	Human	Protein	Q8N8U2	20
seq.24299.1	CEACAM16	seq.24299.1	CEACAM16	CEA16	Carcinoembryonic antigen-related cell adhesion molecule 16	Human	Protein	Q2WEN9	20
seq.7048.4	CEACAM19	seq.7048.4	CEACAM19	CEA19	Carcinoembryonic antigen-related cell adhesion molecule 19	Human	Protein	Q7Z692	20
seq.10453.7	CEACAM20	seq.10453.7	CEACAM20	CEA20	Carcinoembryonic antigen-related cell adhesion molecule 20	Human	Protein	Q6UY09	20
seq.7204.1	CEACAM21	seq.7204.1	CEACAM21	CEA21	Carcinoembryonic antigen-related cell adhesion molecule 21	Human	Protein	Q3KPI0	20
seq.8999.19	CEACAM3	seq.8999.19	CEACAM3	CEAM3	Carcinoembryonic antigen-related cell adhesion molecule 3	Human	Protein	P40198	20
seq.10910.6	CEACAM4	seq.10910.6	CEACAM4	CEAM4	Carcinoembryonic antigen-related cell adhesion molecule 4	Human	Protein	O75871	20
seq.7184.13	CEACAM7	seq.7184.13	CEACAM7	CEAM7	Carcinoembryonic antigen-related cell adhesion molecule 7	Human	Protein	Q14002	20
seq.18873.8	CEACAM8	seq.18873.8	CEACAM8	CEAM8	Carcinoembryonic antigen-related cell adhesion molecule 8	Human	Protein	P31997	20
seq.18874.66	CEBPA	seq.18874.66	CEBPA	CEBPA	CCAAT/enhancer-binding protein alpha	Human	Protein	P49715	20
seq.15675.3	CEBPB	seq.15675.3	CEBPB	CEBPB	CCAAT/enhancer-binding protein beta	Human	Protein	P17676	20
seq.22953.85	CEBPB	seq.22953.85	CEBPB	CEBPB	CCAAT/enhancer-binding protein beta	Human	Protein	P17676	20
seq.21208.163	CEBPE	seq.21208.163	CEBPE	CEBPE	CCAAT/enhancer-binding protein epsilon	Human	Protein	Q15744	20
seq.19572.10	CEBPG	seq.19572.10	CEBPG	CEBPG	CCAAT/enhancer-binding protein gamma	Human	Protein	P53567	20
seq.9796.4	CEL	seq.9796.4	CEL	CEL	Bile salt-activated lipase	Human	Protein	P19835	20
seq.6107.3	CELA1	seq.6107.3	CELA1	ELA1	Chymotrypsin-like elastase family member 1	Human	Protein	Q9UNI1	20
seq.7140.1	CELA2A	seq.7140.1	CELA2A	ELA2A	Chymotrypsin-like elastase family member 2A	Human	Protein	P08217	20
seq.6357.83	CELA3B	seq.6357.83	CELA3B	ELA3B	Chymotrypsin-like elastase family member 3B	Human	Protein	P08861	20
seq.7245.2	CELF2	seq.7245.2	CELF2	CELF2	CUGBP Elav-like family member 2	Human	Protein	O95319	20
seq.8992.1	CEMIP2	seq.8992.1	CEMIP2	TMEM2	Transmembrane protein 2	Human	Protein	Q9UHN6	20
seq.8817.29	CENPV	seq.8817.29	CENPV	CENPV	Centromere protein V	Human	Protein	Q7Z7K6	20
seq.8864.59	CENPW	seq.8864.59	CENPW	CENPW	Centromere protein W	Human	Protein	Q5EE01	20
seq.23292.1	CEP112	seq.23292.1	CEP112	CE112	Centrosomal protein of 112 kDa	Human	Protein	Q8N8E3	20
seq.21655.18	CEP20	seq.21655.18	CEP20	FOPNL	LisH domain-containing protein FOPNL	Human	Protein	Q96NB1	20
seq.23560.154	CEP41	seq.23560.154	CEP41	CEP41	Centrosomal protein of 41 kDa	Human	Protein	Q9BYV8	20
seq.21793.4	CEP43	seq.21793.4	CEP43	FR1OP	FGFR1 oncogene partner	Human	Protein	O95684	20
seq.23675.16	CEP76	seq.23675.16	CEP76	CEP76	Centrosomal protein of 76 kDa	Human	Protein	Q8TAP6	20
seq.6230.56	CER1	seq.6230.56	CER1	CER1	Cerberus	Human	Protein	O95813	20
seq.13494.6	CERS5	seq.13494.6	CERS5	CERS5	Ceramide synthase 5	Human	Protein	Q8N5B7	20
seq.13950.9	CERT1	seq.13950.9	CERT1	C43BP:START domain	Collagen type IV alpha-3-binding protein:StAR-related lipid-transfer domain, isoform 2	Human	Protein	Q9Y5P4	20
seq.13535.2	CERT1	seq.13535.2	CERT1	C43BP:PH domain	Collagen type IV alpha-3-binding protein:PH domain	Human	Protein	Q9Y5P4	20
seq.7182.1	CES1	seq.7182.1	CES1	carboxylesterase, liver	Liver carboxylesterase 1	Human	Protein	P23141	0.5
seq.15487.164	CES1	seq.15487.164	CES1	carboxylesterase, liver	Liver carboxylesterase 1	Human	Protein	P23141	20
seq.25292.4	CES3	seq.25292.4	CES3	EST3	Carboxylesterase 3	Human	Protein	Q6UWW8	20
seq.25292.6	CES3	seq.25292.6	CES3	EST3	Carboxylesterase 3	Human	Protein	Q6UWW8	0.5
seq.21106.206	CETN1	seq.21106.206	CETN1	CETN1	Centrin-1	Human	Protein	Q12798	20
seq.13078.3	CETN2	seq.13078.3	CETN2	CETN2	Centrin-2	Human	Protein	P41208	0.5
seq.17410.5	CETN3	seq.17410.5	CETN3	CETN3	Centrin-3	Human	Protein	O15182	20
seq.7131.8	CETP	seq.7131.8	CETP	CETP	Cholesteryl ester transfer protein	Human	Protein	P11597	20
seq.24676.105	CFAP298	seq.24676.105	CFAP298	CU059	Uncharacterized protein C21orf59	Human	Protein	P57076	20
seq.23213.21	CFAP300	seq.23213.21	CFAP300	CK070	Uncharacterized protein C11orf70	Human	Protein	Q9BRQ4	20
seq.21109.1	CFAP36	seq.21109.1	CFAP36	CFA36	Cilia- and flagella-associated protein 36	Human	Protein	Q96G28	20
seq.6553.68	CFAP45	seq.6553.68	CFAP45	CCD19	Cilia- and flagella-associated protein 45	Human	Protein	Q9UL16	20
seq.4129.72	CFB	seq.4129.72	CFB	Factor B	Complement factor B	Human	Protein	P00751	0.005
seq.3294.55	CFC1	seq.3294.55	CFC1	CFC1	Cryptic protein	Human	Protein	P0CG37	20
seq.13678.169	CFD	seq.13678.169	CFD	Factor D	Complement factor D	Human	Protein	P00746	0.5
seq.2946.52	CFD	seq.2946.52	CFD	Factor D	Complement factor D	Human	Protein	P00746	0.5
seq.24706.73	CFDP1	seq.24706.73	CFDP1	CFDP1	Craniofacial development protein 1	Human	Protein	Q9UEE9	20
seq.4159.130	CFH	seq.4159.130	CFH	Factor H	Complement factor H	Human	Protein	P08603	0.005
seq.5982.50	CFHR1	seq.5982.50	CFHR1	FHR1	Complement factor H-related protein 1	Human	Protein	Q03591	0.005
seq.15468.14	CFHR1	seq.15468.14	CFHR1	FHR1	Complement factor H-related protein 1	Human	Protein	Q03591	0.005
seq.15584.9	CFHR2	seq.15584.9	CFHR2	FHR2	Complement factor H-related protein 2	Human	Protein	P36980	0.005
seq.16836.1	CFHR3	seq.16836.1	CFHR3	FHR3	Complement factor H-related protein 3	Human	Protein	Q02985	20
seq.6471.53	CFHR4	seq.6471.53	CFHR4	FHR4	Complement factor H-related protein 4	Human	Protein	Q92496	0.5
seq.16055.3	CFHR5	seq.16055.3	CFHR5	complement factor H-related 5	Complement factor H-related protein 5	Human	Protein	Q9BXR6	0.5
seq.3666.17	CFHR5	seq.3666.17	CFHR5	complement factor H-related 5	Complement factor H-related protein 5	Human	Protein	Q9BXR6	0.5
seq.7885.17	CFHR5	seq.7885.17	CFHR5	complement factor H-related 5	Complement factor H-related protein 5	Human	Protein	Q9BXR6	0.005
seq.2567.5	CFI	seq.2567.5	CFI	Factor I	Complement factor I	Human	Protein	P05156	0.005
seq.4203.50	CFL1	seq.4203.50	CFL1	Cofilin-1	Cofilin-1	Human	Protein	P23528	0.5
seq.15339.32	CFL2	seq.15339.32	CFL2	COF2	Cofilin-2	Human	Protein	Q9Y281	20
seq.16837.20	CFLAR	seq.16837.20	CFLAR	FLIP	CASP8 and FADD-like apoptosis regulator	Human	Protein	O15519	20
seq.2960.66	CFP	seq.2960.66	CFP	Properdin	Properdin	Human	Protein	P27918	0.005
seq.7717.95	CFTR	seq.7717.95	CFTR	CFTR	Cystic fibrosis transmembrane conductance regulator	Human	Protein	P13569	20
seq.14056.4	CGA	seq.14056.4	CGA	Glycoprotein hormones a-chain	Glycoprotein hormones alpha chain	Human	Protein	P01215	20
seq.4914.10	CGA|CGB3|CGB7	seq.4914.10	CGA|CGB3|CGB7	HCG	Human Chorionic Gonadotropin	Human	Protein	P01215|P0DN86|P0DN87	20
seq.3032.11	CGA|FSHB	seq.3032.11	CGA|FSHB	FSH	Follicle stimulating hormone	Human	Protein	P01215|P01225	0.5
seq.2953.31	CGA|LHB	seq.2953.31	CGA|LHB	Luteinizing hormone	Luteinizing hormone	Human	Protein	P01215|P01229	0.5
seq.3521.16	CGA|TSHB	seq.3521.16	CGA|TSHB	TSH	Thyroid Stimulating Hormone	Human	Protein	P01215|P01222	20
seq.6213.10	CGB2	seq.6213.10	CGB2	CGB2	Choriogonadotropin subunit beta variant 2	Human	Protein	Q6NT52	20
seq.21391.17	CGB3	seq.21391.17	CGB3	b-CF	Choriogonadotropin subunit beta 3	Human	Protein	P0DN86	20
seq.23378.29	CGGBP1	seq.23378.29	CGGBP1	CGBP1	CGG triplet repeat-binding protein 1	Human	Protein	Q9UFW8	20
seq.6257.56	CGREF1	seq.6257.56	CGREF1	CGRE1	Cell growth regulator with EF hand domain protein 1	Human	Protein	Q99674	0.5
seq.23293.15	CHAC1	seq.23293.15	CHAC1	CHAC1	Glutathione-specific gamma-glutamylcyclotransferase 1	Human	Protein	Q9BUX1	20
seq.21156.5	CHAC2	seq.21156.5	CHAC2	CHAC2	Putative glutathione-specific gamma-glutamylcyclotransferase 2	Human	Protein	Q8WUX2	20
seq.13460.4	CHAD	seq.13460.4	CHAD	CHAD	Chondroadherin	Human	Protein	O15335	0.5
seq.11270.17	CHCHD10	seq.11270.17	CHCHD10	CHC10	Coiled-coil-helix-coiled-coil-helix domain-containing protein 10, mitochondrial	Human	Protein	Q8WYQ3	20
seq.20387.277	CHCHD7	seq.20387.277	CHCHD7	CHCH7	Coiled-coil-helix-coiled-coil-helix domain-containing protein 7	Human	Protein	Q9BUK0	0.005
seq.25072.11	CHD1L	seq.25072.11	CHD1L	CHD1L	Chromodomain-helicase-DNA-binding protein 1-like	Human	Protein	Q86WJ1	20
seq.14005.2	CHD7	seq.14005.2	CHD7	CHD7	Chromodomain-helicase-DNA-binding protein 7	Human	Protein	Q9P2D1	20
seq.2853.68	CHEK1	seq.2853.68	CHEK1	CHK1	Serine/threonine-protein kinase Chk1	Human	Protein	O14757	20
seq.19328.51	CHEK2	seq.19328.51	CHEK2	Chk2	Serine/threonine-protein kinase Chk2	Human	Protein	O96017	20
seq.3360.50	CHEK2	seq.3360.50	CHEK2	Chk2	Serine/threonine-protein kinase Chk2	Human	Protein	O96017	20
seq.11320.29	CHFR	seq.11320.29	CHFR	CHFR	E3 ubiquitin-protein ligase CHFR	Human	Protein	Q96EP1	0.5
seq.8476.11	CHGA	seq.8476.11	CHGA	CgA	Chromogranin-A	Human	Protein	P10645	20
seq.11184.51	CHGA	seq.11184.51	CHGA	CgA	Chromogranin-A	Human	Protein	P10645	0.5
seq.8235.48	CHGB	seq.8235.48	CHGB	SCG1	Secretogranin-1	Human	Protein	P05060	0.5
seq.11104.13	CHI3L1	seq.11104.13	CHI3L1	YKL-40	Chitinase-3-like protein 1	Human	Protein	P36222	0.5
seq.9383.24	CHI3L2	seq.9383.24	CHI3L2	CH3L2	Chitinase-3-like protein 2	Human	Protein	Q15782	20
seq.16591.71	CHIA	seq.16591.71	CHIA	CHIA	Acidic mammalian chitinase	Human	Protein	Q9BZP6	20
seq.25898.4	CHID1	seq.25898.4	CHID1	CHID1	Chitinase domain-containing protein 1	Human	Protein	Q9BWS9	20
seq.10460.1	CHIT1	seq.10460.1	CHIT1	Chitotriosidase-1	Chitotriosidase-1	Human	Protein	Q13231	20
seq.3600.2	CHIT1	seq.3600.2	CHIT1	Chitotriosidase-1	Chitotriosidase-1	Human	Protein	Q13231	0.5
seq.13117.232	CHKB	seq.13117.232	CHKB	CHKB	Choline/ethanolamine kinase	Human	Protein	Q9Y259	0.5
seq.7761.125	CHKB	seq.7761.125	CHKB	CHKB	Choline/ethanolamine kinase	Human	Protein	Q9Y259	20
seq.8958.51	CHL1	seq.8958.51	CHL1	CHL1	Neural cell adhesion molecule L1-like protein	Human	Protein	O00533	0.005
seq.3601.54	CHL1	seq.3601.54	CHL1	CHL1	Neural cell adhesion molecule L1-like protein	Human	Protein	O00533	0.5
seq.18224.11	CHMP1A	seq.18224.11	CHMP1A	CHM1A	Charged multivesicular body protein 1a	Human	Protein	Q9HD42	20
seq.18207.6	CHMP1B	seq.18207.6	CHMP1B	CHM1B	Charged multivesicular body protein 1b	Human	Protein	Q7LBR1	20
seq.17728.61	CHMP2A	seq.17728.61	CHMP2A	CHM2A	Charged multivesicular body protein 2a	Human	Protein	O43633	0.5
seq.17350.13	CHMP2B	seq.17350.13	CHMP2B	CHM2B	Charged multivesicular body protein 2b	Human	Protein	Q9UQN3	20
seq.12508.9	CHMP3	seq.12508.9	CHMP3	CHMP3	Charged multivesicular body protein 3	Human	Protein	Q9Y3E7	20
seq.21341.19	CHMP4A	seq.21341.19	CHMP4A	CHM4A	Charged multivesicular body protein 4a	Human	Protein	Q9BY43	0.5
seq.21160.4	CHMP6	seq.21160.4	CHMP6	CHMP6	Charged multivesicular body protein 6	Human	Protein	Q96FZ7	0.5
seq.22430.15	CHN1	seq.22430.15	CHN1	CHIN	N-chimaerin	Human	Protein	P15882	20
seq.12458.79	CHP1	seq.12458.79	CHP1	CHP1	Calcineurin B homologous protein 1	Human	Protein	Q99653	20
seq.13438.115	CHRD	seq.13438.115	CHRD	CHRD	Chordin	Human	Protein	Q9H2X0	0.5
seq.3362.61	CHRDL1	seq.3362.61	CHRDL1	CRDL1	Chordin-like protein 1	Human	Protein	Q9BU40	0.5
seq.6086.15	CHRDL2	seq.6086.15	CHRDL2	CRDL2	Chordin-like protein 2	Human	Protein	Q6WN34	0.5
seq.21231.3	CHRNA5	seq.21231.3	CHRNA5	ACHA5	Neuronal acetylcholine receptor subunit alpha-5	Human	Protein	P30532	20
seq.20547.5	CHRNB3	seq.20547.5	CHRNB3	ACHB3	Neuronal acetylcholine receptor subunit beta-3	Human	Protein	Q05901	20
seq.7803.4	CHST1	seq.7803.4	CHST1	CHST1	Carbohydrate sulfotransferase 1	Human	Protein	O43916	20
seq.21721.6	CHST10	seq.21721.6	CHST10	CHSTA	Carbohydrate sulfotransferase 10	Human	Protein	O43529	20
seq.7779.86	CHST11	seq.7779.86	CHST11	CHSTB	Carbohydrate sulfotransferase 11	Human	Protein	Q9NPF2	20
seq.6626.81	CHST12	seq.6626.81	CHST12	CHSTC	Carbohydrate sulfotransferase 12	Human	Protein	Q9NRB3	20
seq.7262.191	CHST14	seq.7262.191	CHST14	CHSTE	Carbohydrate sulfotransferase 14	Human	Protein	Q8NCH0	20
seq.4469.78	CHST15	seq.4469.78	CHST15	ST4S6	Carbohydrate sulfotransferase 15	Human	Protein	Q7LFX5	0.5
seq.14097.86	CHST15	seq.14097.86	CHST15	ST4S6	Carbohydrate sulfotransferase 15	Human	Protein	Q7LFX5	0.5
seq.4428.1	CHST2	seq.4428.1	CHST2	CHST2	Carbohydrate sulfotransferase 2	Human	Protein	Q9Y4C5	20
seq.18863.176	CHST2	seq.18863.176	CHST2	CHST2	Carbohydrate sulfotransferase 2	Human	Protein	Q9Y4C5	20
seq.7189.55	CHST3	seq.7189.55	CHST3	CHST3	Carbohydrate sulfotransferase 3	Human	Protein	Q7LGC8	20
seq.18876.77	CHST4	seq.18876.77	CHST4	CHST4	Carbohydrate sulfotransferase 4	Human	Protein	Q8NCG5	20
seq.7020.13	CHST5	seq.7020.13	CHST5	CHST5	Carbohydrate sulfotransferase 5	Human	Protein	Q9GZS9	20
seq.4429.51	CHST6	seq.4429.51	CHST6	CHST6	Carbohydrate sulfotransferase 6	Human	Protein	Q9GZX3	20
seq.11646.4	CHST9	seq.11646.4	CHST9	Carbohydrate sulfotransferase 9	Carbohydrate sulfotransferase 9	Human	Protein	Q7L1S5	20
seq.24294.13	CHTF8	seq.24294.13	CHTF8	CTF8	Chromosome transmission fidelity protein 8 homolog	Human	Protein	P0CG13	20
seq.21178.8	CIAO1	seq.21178.8	CIAO1	CIAO1	Probable cytosolic iron-sulfur protein assembly protein CIAO1	Human	Protein	O76071	20
seq.20423.40	CIB1	seq.20423.40	CIB1	CIB1	Calcium and integrin-binding protein 1	Human	Protein	Q99828	20
seq.5717.2	CILP	seq.5717.2	CILP	CILP	Cartilage intermediate layer protein 1	Human	Protein	O75339	20
seq.8841.65	CILP2	seq.8841.65	CILP2	CILP2	Cartilage intermediate layer protein 2	Human	Protein	Q8IUL8	20
seq.19383.131	CINP	seq.19383.131	CINP	CINP	Cyclin-dependent kinase 2-interacting protein	Human	Protein	Q9BW66	20
seq.12724.81	CIRBP	seq.12724.81	CIRBP	CIRBP	Cold-inducible RNA-binding protein	Human	Protein	Q14011	20
seq.7745.3	CISD1	seq.7745.3	CISD1	ZCD1	CDGSH iron-sulfur domain-containing protein 1	Human	Protein	Q9NZ45	20
seq.8094.20	CISD2	seq.8094.20	CISD2	CISD2	CDGSH iron-sulfur domain-containing protein 2	Human	Protein	Q8N5K1	20
seq.5345.51	CKAP2	seq.5345.51	CKAP2	CKAP2	Cytoskeleton-associated protein 2	Human	Protein	Q8WWK9	0.5
seq.7221.56	CKAP4	seq.7221.56	CKAP4	CKAP4	Cytoskeleton-associated protein 4	Human	Protein	Q07065	20
seq.3800.71	CKB	seq.3800.71	CKB	CK-BB	Creatine kinase B-type	Human	Protein	P12277	20
seq.3714.49	CKB|CKM	seq.3714.49	CKB|CKM	CK-MB	Creatine kinase M-type:Creatine kinase B-type heterodimer	Human	Protein	P12277|P06732	0.5
seq.2670.67	CKM	seq.2670.67	CKM	CK-MM	Creatine kinase M-type	Human	Protein	P06732	0.5
seq.15542.19	CKMT1A	seq.15542.19	CKMT1A	KCRU	Creatine kinase U-type, mitochondrial	Human	Protein	P12532	20
seq.18197.97	CKMT2	seq.18197.97	CKMT2	KCRS	Creatine kinase S-type, mitochondrial	Human	Protein	P17540	20
seq.12530.14	CKS1B	seq.12530.14	CKS1B	CKS-1	Cyclin-dependent kinases regulatory subunit 1	Human	Protein	P61024	20
seq.11094.104	CLC	seq.11094.104	CLC	LPPL	Galectin-10	Human	Protein	Q05315	20
seq.10496.11	CLCA1	seq.10496.11	CLCA1	CaCC	Calcium-activated chloride channel regulator 1	Human	Protein	A8K7I4	20
seq.8950.4	CLCA2	seq.8950.4	CLCA2	CLCA2	Calcium-activated chloride channel regulator 2	Human	Protein	Q9UQC9	0.5
seq.13683.18	CLCNKB	seq.13683.18	CLCNKB	CLCKB	Chloride channel protein ClC-Kb	Human	Protein	P51801	20
seq.24641.10	CLDN1	seq.24641.10	CLDN1	CLD1	Claudin-1	Human	Protein	O95832	20
seq.10955.4	CLEC10A	seq.10955.4	CLEC10A	CLC10	C-type lectin domain family 10 member A	Human	Protein	Q8IUN9	20
seq.2966.65	CLEC11A	seq.2966.65	CLEC11A	SCGF-beta	Stem cell growth factor-beta	Human	Protein	Q9Y240	0.5
seq.4500.50	CLEC11A	seq.4500.50	CLEC11A	SCGF-alpha	Stem cell growth factor-alpha	Human	Protein	Q9Y240	0.5
seq.11187.11	CLEC12A	seq.11187.11	CLEC12A	CL12A	C-type lectin domain family 12 member A	Human	Protein	Q5QGZ9	20
seq.21853.3	CLEC1A	seq.21853.3	CLEC1A	CLC1A	CLEC-1	Human	Protein	Q8NC01	20
seq.4332.6	CLEC1B	seq.4332.6	CLEC1B	CLC1B	C-type lectin domain family 1 member B	Human	Protein	Q9P126	20
seq.10953.14	CLEC2A	seq.10953.14	CLEC2A	CLC2A	C-type lectin domain family 2 member A	Human	Protein	Q6UVW9	20
seq.7786.83	CLEC2B	seq.7786.83	CLEC2B	CLC2B	C-type lectin domain family 2 member B	Human	Protein	Q92478	20
seq.7054.87	CLEC2D	seq.7054.87	CLEC2D	CLC2D	C-type lectin domain family 2 member D	Human	Protein	Q9UHP7	20
seq.8242.9	CLEC2L	seq.8242.9	CLEC2L	CLC2L	C-type lectin domain family 2 member L	Human	Protein	P0C7M8	20
seq.5701.81	CLEC3B	seq.5701.81	CLEC3B	Tetranectin	Tetranectin	Human	Protein	P05452	0.005
seq.8853.2	CLEC4A	seq.8853.2	CLEC4A	CLC4A	C-type lectin domain family 4 member A	Human	Protein	Q9UMR7	20
seq.9094.5	CLEC4C	seq.9094.5	CLEC4C	CLC4C	C-type lectin domain family 4 member C	Human	Protein	Q8WTT0	20
seq.7752.31	CLEC4D	seq.7752.31	CLEC4D	CLC4D	C-type lectin domain family 4 member D	Human	Protein	Q8WXI8	20
seq.19765.17	CLEC4G	seq.19765.17	CLEC4G	CLC4G	C-type lectin domain family 4 member G	Human	Protein	Q6UXB4	20
seq.10781.19	CLEC4G	seq.10781.19	CLEC4G	CLC4G	C-type lectin domain family 4 member G	Human	Protein	Q6UXB4	0.5
seq.3030.3	CLEC4M	seq.3030.3	CLEC4M	DC-SIGNR	C-type lectin domain family 4 member M	Human	Protein	Q9H2X3	0.005
seq.6911.103	CLEC6A	seq.6911.103	CLEC6A	CLC6A	C-type lectin domain family 6 member A	Human	Protein	Q6EIG7	20
seq.3603.60	CLEC7A	seq.3603.60	CLEC7A	CLC7A	C-type lectin domain family 7 member A	Human	Protein	Q9BXN2	20
seq.20575.82	CLEC9A	seq.20575.82	CLEC9A	CLC9A	C-type lectin domain family 9 member A	Human	Protein	Q6UXN8	20
seq.10600.24	CLGN	seq.10600.24	CLGN	CLGN	Calmegin	Human	Protein	O14967	0.5
seq.5013.2	CLIC1	seq.5013.2	CLIC1	NCC27	Chloride intracellular channel protein 1	Human	Protein	O00299	20
seq.22954.10	CLIC2	seq.22954.10	CLIC2	CLIC2	Chloride intracellular channel protein 2	Human	Protein	O15247	20
seq.17837.5	CLIC2	seq.17837.5	CLIC2	CLIC2	Chloride intracellular channel protein 2	Human	Protein	O15247	20
seq.24693.5	CLIC3	seq.24693.5	CLIC3	CLIC3	Chloride intracellular channel protein 3	Human	Protein	O95833	20
seq.15314.49	CLIC4	seq.15314.49	CLIC4	CLIC4	Chloride intracellular channel protein 4	Human	Protein	Q9Y696	0.5
seq.12491.23	CLIC4	seq.12491.23	CLIC4	CLIC4	Chloride intracellular channel protein 4	Human	Protein	Q9Y696	0.5
seq.12475.48	CLIC5	seq.12475.48	CLIC5	CLIC5	Chloride intracellular channel protein 5	Human	Protein	Q9NZA1	20
seq.11659.31	CLINT1	seq.11659.31	CLINT1	EPN4	Clathrin interactor 1	Human	Protein	Q14677	20
seq.11327.56	CLK2	seq.11327.56	CLK2	CLK2	Dual specificity protein kinase CLK2	Human	Protein	P49760	20
seq.9585.80	CLMP	seq.9585.80	CLMP	ACAM:CD	CXADR-like membrane protein:Cytoplasmic domain	Human	Protein	Q9H6B4	20
seq.10440.26	CLMP	seq.10440.26	CLMP	ACAM:ECD	CXADR-like membrane protein:Extracellular domain	Human	Protein	Q9H6B4	20
seq.9795.9	CLN5	seq.9795.9	CLN5	CLN5:CD	Ceroid-lipofuscinosis neuronal protein 5:Cytoplasmic domain	Human	Protein	O75503	20
seq.8874.53	CLN5	seq.8874.53	CLN5	CLN5:LD	Ceroid-lipofuscinosis neuronal protein 5:Lumenal domain	Human	Protein	O75503	20
seq.25501.128	CLNK	seq.25501.128	CLNK	CLNK	Cytokine-dependent hematopoietic cell linker	Human	Protein	Q7Z7G1	20
seq.17196.5	CLPP	seq.17196.5	CLPP	ClpP endopeptidase	ATP-dependent Clp protease proteolytic subunit, mitochondrial	Human	Protein	Q16740	20
seq.5749.53	CLPS	seq.5749.53	CLPS	COL	Colipase	Human	Protein	P04118	20
seq.9526.3	CLPSL1	seq.9526.3	CLPSL1	COLL1	Colipase-like protein 1	Human	Protein	A2RUU4	0.5
seq.7767.1	CLPSL2	seq.7767.1	CLPSL2	CF126	Colipase-like protein 2	Human	Protein	Q6UWE3	20
seq.15521.4	CLSTN1	seq.15521.4	CLSTN1	Alcadein alpha-1	Calsyntenin-1	Human	Protein	O94985	0.5
seq.18882.7	CLSTN2	seq.18882.7	CLSTN2	CSTN2	Calsyntenin-2	Human	Protein	Q9H4D0	0.5
seq.6291.55	CLSTN3	seq.6291.55	CLSTN3	Alcadein-beta	Calsyntenin-3	Human	Protein	Q9BQT9	20
seq.19257.11	CLTA	seq.19257.11	CLTA	CLCA	Clathrin light chain A	Human	Protein	P09496	20
seq.13711.10	CLTC	seq.13711.10	CLTC	CLH1	Clathrin heavy chain 1	Human	Protein	Q00610	20
seq.4542.24	CLU	seq.4542.24	CLU	Clusterin	Clusterin	Human	Protein	P10909	0.5
seq.23307.7	CLUAP1	seq.23307.7	CLUAP1	CLUA1	Clusterin-associated protein 1	Human	Protein	Q96AJ1	20
seq.24941.14	CLUH	seq.24941.14	CLUH	CLU	Clustered mitochondria protein homolog	Human	Protein	O75153	20
seq.21492.19	CLUL1	seq.21492.19	CLUL1	CLUL1	Clusterin-like protein 1	Human	Protein	Q15846	20
seq.23541.61	CLYBL	seq.23541.61	CLYBL	CLYBL	Citrate lyase subunit beta-like protein, mitochondrial	Human	Protein	Q8N0X4	20
seq.3423.59	CMA1	seq.3423.59	CMA1	Chymase	Chymase	Human	Protein	P23946	20
seq.19115.13	CMBL	seq.19115.13	CMBL	CMBL	Carboxymethylenebutenolidase homolog	Human	Protein	Q96DG6	20
seq.21133.33	CMC4	seq.21133.33	CMC4	CMC4	Cx9C motif-containing protein 4	Human	Protein	P56277	20
seq.25100.11	CMIP	seq.25100.11	CMIP	CMIP	C-Maf-inducing protein	Human	Protein	Q8IY22	20
seq.18243.9	CMPK1	seq.18243.9	CMPK1	Cytidylate kinase	UMP-CMP kinase	Human	Protein	P30085	20
seq.8312.139	CMPK1	seq.8312.139	CMPK1	Cytidylate kinase	UMP-CMP kinase	Human	Protein	P30085	20
seq.23269.40	CMTM4	seq.23269.40	CMTM4	CKLF4	CKLF-like MARVEL transmembrane domain-containing protein 4	Human	Protein	Q8IZR5	0.5
seq.24431.32	CMTR1	seq.24431.32	CMTR1	CMTR1	Cap-specific mRNA (nucleoside-2'-O-)-methyltransferase 1	Human	Protein	Q8N1G2	20
seq.7870.8	CNDP1	seq.7870.8	CNDP1	CNDP1	Beta-Ala-His dipeptidase	Human	Protein	Q96KN2	0.5
seq.5456.59	CNDP1	seq.5456.59	CNDP1	CNDP1	Beta-Ala-His dipeptidase	Human	Protein	Q96KN2	0.005
seq.3192.3	CNDP2	seq.3192.3	CNDP2	Glutamate carboxypeptidase	Cytosolic non-specific dipeptidase	Human	Protein	Q96KP4	20
seq.13532.25	CNEP1R1	seq.13532.25	CNEP1R1	NEPR1	Nuclear envelope phosphatase-regulatory subunit 1	Human	Protein	Q8N9A8	20
seq.12872.35	CNGA2	seq.12872.35	CNGA2	CNGA2	Cyclic nucleotide-gated olfactory channel	Human	Protein	Q16280	20
seq.24462.4	CNGB1	seq.24462.4	CNGB1	CNGB1	Cyclic nucleotide-gated cation channel beta-1	Human	Protein	Q14028	20
seq.9928.125	CNMD	seq.9928.125	CNMD	LECT1	Leukocyte cell-derived chemotaxin 1	Human	Protein	O75829	20
seq.15566.10	CNN1	seq.15566.10	CNN1	Calponin-1	Calponin-1	Human	Protein	P51911	20
seq.18877.15	CNN2	seq.18877.15	CNN2	CNN2	Calponin-2	Human	Protein	Q99439	0.5
seq.13482.14	CNOT1	seq.13482.14	CNOT1	CNOT1	CCR4-NOT transcription complex subunit 1	Human	Protein	A5YKK6	20
seq.8975.26	CNOT9	seq.8975.26	CNOT9	RCD1	Cell differentiation protein RCD1 homolog	Human	Protein	Q92600	20
seq.6609.22	CNP	seq.6609.22	CNP	CN37	2',3'-cyclic-nucleotide 3'-phosphodiesterase	Human	Protein	P09543	20
seq.17327.3	CNPY3	seq.17327.3	CNPY3	CNPY3	Protein canopy homolog 3	Human	Protein	Q9BT09	20
seq.15465.79	CNPY4	seq.15465.79	CNPY4	CNPY4	Protein canopy homolog 4	Human	Protein	Q8N129	0.5
seq.18218.48	CNRIP1	seq.18218.48	CNRIP1	CB032	CB1 cannabinoid receptor-interacting protein 1	Human	Protein	Q96F85	20
seq.3489.9	CNTF	seq.3489.9	CNTF	CNTF	Ciliary neurotrophic factor	Human	Protein	P26441	20
seq.2711.6	CNTFR	seq.2711.6	CNTFR	CNTFR alpha	Ciliary neurotrophic factor receptor subunit alpha	Human	Protein	P26992	20
seq.14101.2	CNTFR	seq.14101.2	CNTFR	CNTFR alpha	Ciliary neurotrophic factor receptor subunit alpha	Human	Protein	P26992	0.5
seq.2974.61	CNTN1	seq.2974.61	CNTN1	contactin-1	Contactin-1	Human	Protein	Q12860	0.5
seq.3296.92	CNTN2	seq.3296.92	CNTN2	CNTN2	Contactin-2	Human	Protein	Q02246	20
seq.20586.18	CNTN3	seq.20586.18	CNTN3	CNTN3	Contactin-3	Human	Protein	Q9P232	0.5
seq.3298.52	CNTN4	seq.3298.52	CNTN4	Contactin-4	Contactin-4	Human	Protein	Q8IWV2	0.5
seq.3299.29	CNTN5	seq.3299.29	CNTN5	Contactin-5	Contactin-5	Human	Protein	O94779	20
seq.20561.15	CNTN6	seq.20561.15	CNTN6	CNTN6	Contactin-6	Human	Protein	Q9UQ52	0.5
seq.6965.19	CNTNAP2	seq.6965.19	CNTNAP2	CNTP2	Contactin-associated protein-like 2	Human	Protein	Q9UHC6	20
seq.9044.1	CNTNAP5	seq.9044.1	CNTNAP5	CNTP5	Contactin-associated protein-like 5	Human	Protein	Q8WYK1	20
seq.7888.58	COA3	seq.7888.58	COA3	CCD56	Cytochrome c oxidase assembly factor 3 homolog, mitochondrial	Human	Protein	Q9Y2R0	20
seq.20457.13	COA4	seq.20457.13	COA4	COA4	Cytochrome c oxidase assembly factor 4 homolog, mitochondrial	Human	Protein	Q9NYJ1	20
seq.23258.56	COA7	seq.23258.56	COA7	COA7	Cytochrome c oxidase assembly factor 7	Human	Protein	Q96BR5	20
seq.21207.1	COASY	seq.21207.1	COASY	COASY	Bifunctional coenzyme A synthase	Human	Protein	Q13057	0.5
seq.7227.75	COCH	seq.7227.75	COCH	COCH	Cochlin	Human	Protein	O43405	20
seq.9543.131	COG8	seq.9543.131	COG8	COG8	Conserved oligomeric Golgi complex subunit 8	Human	Protein	Q96MW5	20
seq.15653.9	COL10A1	seq.15653.9	COL10A1	COAA1	Collagen alpha-1(X) chain	Human	Protein	Q03692	20
seq.11278.4	COL11A2	seq.11278.4	COL11A2	COL11A2	Collagen alpha-2(XI) chain	Human	Protein	P13942	20
seq.6570.1	COL13A1	seq.6570.1	COL13A1	CODA1	Collagen alpha-1(XIII) chain	Human	Protein	Q5TAT6	20
seq.8974.172	COL15A1	seq.8974.172	COL15A1	COFA1	Collagen alpha-1(XV) chain	Human	Protein	P39059	0.5
seq.2201.17	COL18A1	seq.2201.17	COL18A1	Endostatin	Endostatin	Human	Protein	P39060	0.5
seq.11140.56	COL1A1	seq.11140.56	COL1A1	CO1A1:C-term propeptide	Collagen alpha-1(I) chain:C-term propeptide	Human	Protein	P02452	0.5
seq.13484.69	COL1A1	seq.13484.69	COL1A1	CO1A1:N-term propeptide	Collagen alpha-1(I) chain:N-term propeptide	Human	Protein	P02452	20
seq.8804.39	COL20A1	seq.8804.39	COL20A1	COKA1	Collagen alpha-1(XX) chain	Human	Protein	Q9P218	20
seq.4543.65	COL23A1	seq.4543.65	COL23A1	CONA1	Collagen alpha-1(XXIII) chain	Human	Protein	Q86Y22	20
seq.7006.4	COL25A1	seq.7006.4	COL25A1	COPA1	Collagen alpha-1(XXV) chain	Human	Protein	Q9BXS0	20
seq.10702.1	COL28A1	seq.10702.1	COL28A1	COSA1	Collagen alpha-1(XXVIII) chain	Human	Protein	Q2UY09	0.5
seq.18875.125	COL2A1	seq.18875.125	COL2A1	Chondrocalcin	Chondrocalcin	Human	Protein	P02458	20
seq.15569.15	COL2A1	seq.15569.15	COL2A1	Collagen II	Collagen Type II	Human	Protein	P02458	0.5
seq.18880.81	COL3A1	seq.18880.81	COL3A1	Collagen Type III	Collagen Type III	Human	Protein	P02461	0.5
seq.22047.46	COL5A1	seq.22047.46	COL5A1	CO5A1	Collagen alpha-1(V) chain	Human	Protein	P20908	0.5
seq.11150.3	COL6A1	seq.11150.3	COL6A1	Collagen a1(VI)	Collagen alpha-1(VI) chain	Human	Protein	P12109	20
seq.16828.8	COL6A1	seq.16828.8	COL6A1	Collagen a1(VI)	Collagen alpha-1(VI) chain	Human	Protein	P12109	0.5
seq.16753.46	COL6A2	seq.16753.46	COL6A2	CO6A2	Collagen alpha-2(VI) chain	Human	Protein	P12110	20
seq.10511.10	COL6A3	seq.10511.10	COL6A3	Collagen alpha-3(VI):isoform 3	Collagen alpha-3(VI) chain:isoform 3	Human	Protein	P12111	0.5
seq.11196.31	COL6A3	seq.11196.31	COL6A3	Collagen alpha-3(VI):BPTI/Kunitz inhibitor	Collagen alpha-3(VI) chain:Bovine pancreatic trypsin inhibitor/Kunitz inhibitor domain, isoform 1	Human	Protein	P12111	0.5
seq.11155.16	COL6A5	seq.11155.16	COL6A5	CO6A5	Collagen alpha-5(VI) chain	Human	Protein	A8TX70	20
seq.4807.13	COL8A1	seq.4807.13	COL8A1	CO8A1	Collagen alpha-1(VIII) chain	Human	Protein	P27658	20
seq.6631.17	COL9A1	seq.6631.17	COL9A1	CO9A1	Collagen alpha-1(IX) chain	Human	Protein	P20849	20
seq.15466.30	COL9A1	seq.15466.30	COL9A1	CO9A1	Collagen alpha-1(IX) chain	Human	Protein	P20849	20
seq.20175.17	COL9A3	seq.20175.17	COL9A3	CO9A3	Collagen alpha-3(IX) chain	Human	Protein	Q14050	0.5
seq.6558.5	COLEC10	seq.6558.5	COLEC10	COL10	Collectin-10	Human	Protein	Q9Y6Z7	20
seq.4430.44	COLEC11	seq.4430.44	COLEC11	Collectin Kidney 1	Collectin-11	Human	Protein	Q9BWP8	0.5
seq.5457.5	COLEC12	seq.5457.5	COLEC12	COLEC12	Collectin-12	Human	Protein	Q5KU26	20
seq.9787.23	COLEC12	seq.9787.23	COLEC12	COLEC12	Collectin-12	Human	Protein	Q5KU26	20
seq.5638.23	COLGALT1	seq.5638.23	COLGALT1	GT251	Procollagen galactosyltransferase 1	Human	Protein	Q8NBJ5	0.5
seq.7234.12	COLGALT2	seq.7234.12	COLGALT2	GT252	Procollagen galactosyltransferase 2	Human	Protein	Q8IYK4	20
seq.12509.115	COMMD1	seq.12509.115	COMMD1	COMD1	COMM domain-containing protein 1	Human	Protein	Q8N668	20
seq.23257.14	COMMD10	seq.23257.14	COMMD10	COMDA	COMM domain-containing protein 10	Human	Protein	Q9Y6G5	20
seq.24704.38	COMMD5	seq.24704.38	COMMD5	COMD5	COMM domain-containing protein 5	Human	Protein	Q9GZQ3	20
seq.20396.70	COMMD6	seq.20396.70	COMMD6	COMD6	COMM domain-containing protein 6	Human	Protein	Q7Z4G1	20
seq.2823.7	COMMD7	seq.2823.7	COMMD7	COMMD7	COMM domain-containing protein 7	Human	Protein	Q86VX2	20
seq.21507.48	COMMD8	seq.21507.48	COMMD8	COMD8	COMM domain-containing protein 8	Human	Protein	Q9NX08	20
seq.17683.2	COMMD9	seq.17683.2	COMMD9	COMD9	COMM domain-containing protein 9	Human	Protein	Q9P000	20
seq.8043.153	COMP	seq.8043.153	COMP	COMP	Cartilage oligomeric matrix protein	Human	Protein	P49747	0.005
seq.18382.109	COMT	seq.18382.109	COMT	Catechol O-methyltransferase	Catechol O-methyltransferase	Human	Protein	P21964	0.5
seq.23253.5	COMTD1	seq.23253.5	COMTD1	CMTD1	Catechol O-methyltransferase domain-containing protein 1	Human	Protein	Q86VU5	20
seq.24459.15	COPB2	seq.24459.15	COPB2	COPB2	Coatomer subunit beta'	Human	Protein	P35606	20
seq.19310.81	COPE	seq.19310.81	COPE	COPE	Coatomer subunit epsilon	Human	Protein	O14579	20
seq.14029.42	COPS2	seq.14029.42	COPS2	CSN2	COP9 signalosome complex subunit 2	Human	Protein	P61201	0.5
seq.24725.4	COPS5	seq.24725.4	COPS5	CSN5	COP9 signalosome complex subunit 5	Human	Protein	Q92905	20
seq.12384.92	COPS7B	seq.12384.92	COPS7B	CSN7B	COP9 signalosome complex subunit 7b	Human	Protein	Q9H9Q2	0.5
seq.22119.18	COPS8	seq.22119.18	COPS8	CSN8	COP9 signalosome complex subunit 8	Human	Protein	Q99627	0.5
seq.21457.141	COQ10A	seq.21457.141	COQ10A	CQ10A	Coenzyme Q-binding protein COQ10 homolog A, mitochondrial	Human	Protein	Q96MF6	20
seq.22112.30	COQ5	seq.22112.30	COQ5	COQ5	2-methoxy-6-polyprenyl-1,4-benzoquinol methylase, mitochondrial	Human	Protein	Q5HYK3	20
seq.22113.2	COQ6	seq.22113.2	COQ6	COQ6	Ubiquinone biosynthesis monooxygenase COQ6, mitochondrial	Human	Protein	Q9Y2Z9	20
seq.21499.17	COQ7	seq.21499.17	COQ7	COQ7	5-demethoxyubiquinone hydroxylase, mitochondrial	Human	Protein	Q99807	20
seq.9794.17	COQ8B	seq.9794.17	COQ8B	ADCK4	AarF domain-containing protein kinase 4	Human	Protein	Q96D53	20
seq.20374.41	COQ9	seq.20374.41	COQ9	COQ9	Ubiquinone biosynthesis protein COQ9, mitochondrial	Human	Protein	O75208	20
seq.4905.63	COTL1	seq.4905.63	COTL1	Coactosin-like protein	Coactosin-like protein	Human	Protein	Q14019	0.5
seq.23575.58	COX19	seq.23575.58	COX19	COX19	Cytochrome c oxidase assembly protein COX19	Human	Protein	Q49B96	20
seq.7850.1	COX4I2	seq.7850.1	COX4I2	COX42	Cytochrome c oxidase subunit 4 isoform 2, mitochondrial	Human	Protein	Q96KJ9	20
seq.18226.148	COX5A	seq.18226.148	COX5A	COX5A	Cytochrome c oxidase subunit 5A, mitochondrial	Human	Protein	P20674	20
seq.7887.57	COX5B	seq.7887.57	COX5B	COX5B	Cytochrome c oxidase subunit 5B, mitochondrial	Human	Protein	P10606	20
seq.10535.25	COX6A2	seq.10535.25	COX6A2	CX6A2	Cytochrome c oxidase subunit 6A2, mitochondrial	Human	Protein	Q02221	20
seq.8903.1	COX6C	seq.8903.1	COX6C	COX6C	Cytochrome c oxidase subunit 6C	Human	Protein	P09669	20
seq.8390.25	COX7A1	seq.8390.25	COX7A1	CX7A1	Cytochrome c oxidase subunit 7A1, mitochondrial	Human	Protein	P24310	20
seq.9590.10	COX7A2L	seq.9590.10	COX7A2L	COX7R	Cytochrome c oxidase subunit 7A-related protein, mitochondrial	Human	Protein	O14548	20
seq.17453.34	CP	seq.17453.34	CP	Ceruloplasmin	Ceruloplasmin	Human	Protein	P00450	20
seq.19760.26	CPA1	seq.19760.26	CPA1	CBPA1	Carboxypeptidase A1	Human	Protein	P15085	0.5
seq.23981.172	CPA1	seq.23981.172	CPA1	CBPA1	Carboxypeptidase A1	Human	Protein	P15085	20
seq.9276.7	CPA2	seq.9276.7	CPA2	CBPA2	Carboxypeptidase A2	Human	Protein	P48052	20
seq.9267.2	CPA4	seq.9267.2	CPA4	CBPA4	Carboxypeptidase A4	Human	Protein	Q9UI42	20
seq.15375.49	CPB1	seq.15375.49	CPB1	Carboxypeptidase B1	Carboxypeptidase B	Human	Protein	P15086	0.5
seq.6356.3	CPB1	seq.6356.3	CPB1	Carboxypeptidase B1	Carboxypeptidase B	Human	Protein	P15086	20
seq.3518.54	CPB2	seq.3518.54	CPB2	TAFI	Carboxypeptidase B2	Human	Protein	Q96IY4	0.005
seq.7917.17	CPD	seq.7917.17	CPD	CBPD	Carboxypeptidase D	Human	Protein	O75976	20
seq.6024.68	CPE	seq.6024.68	CPE	CBPE	Carboxypeptidase E	Human	Protein	P16870	20
seq.5343.74	CPE	seq.5343.74	CPE	CBPE	Carboxypeptidase E	Human	Protein	P16870	20
seq.18332.17	CPLX1	seq.18332.17	CPLX1	CPLX1	Complexin-1	Human	Protein	O14810	20
seq.15321.8	CPLX2	seq.15321.8	CPLX2	CPLX2	Complexin-2	Human	Protein	Q6PUV4	20
seq.21536.65	CPLX3	seq.21536.65	CPLX3	CPLX3	Complexin-3	Human	Protein	Q8WVH0	20
seq.7768.10	CPM	seq.7768.10	CPM	CBPM	Carboxypeptidase M	Human	Protein	P14384	0.5
seq.9416.77	CPM	seq.9416.77	CPM	CBPM	Carboxypeptidase M	Human	Protein	P14384	0.5
seq.7142.5	CPN1	seq.7142.5	CPN1	CBPN	Carboxypeptidase N catalytic chain	Human	Protein	P15169	20
seq.6415.90	CPN2	seq.6415.90	CPN2	CPN2	Carboxypeptidase N subunit 2	Human	Protein	P22792	0.005
seq.5346.24	CPNE1	seq.5346.24	CPNE1	CPNE1:C2, 1 and 2	Copine-1:Ca2+-dependent membrane-targeting module domains 1 and 2	Human	Protein	Q99829	20
seq.11602.12	CPNE1	seq.11602.12	CPNE1	CPNE1:VWFA	Copine-1:Von Willebrand factor type A domain	Human	Protein	Q99829	20
seq.23689.52	CPNE6	seq.23689.52	CPNE6	CPNE6	Copine-6	Human	Protein	O95741	20
seq.24277.22	CPNE7	seq.24277.22	CPNE7	CPNE7	Copine-7	Human	Protein	Q9UBL6	20
seq.18241.18	CPOX	seq.18241.18	CPOX	HEM6	Oxygen-dependent coproporphyrinogen-III oxidase, mitochondrial	Human	Protein	P36551	20
seq.21108.5	CPPED1	seq.21108.5	CPPED1	CSTP1	Uncharacterized metallophosphoesterase CSTP1	Human	Protein	Q9BRF8	20
seq.9394.19	CPQ	seq.9394.19	CPQ	Aminopeptidase	Carboxypeptidase Q	Human	Protein	Q9Y646	0.5
seq.11709.29	CPT1B	seq.11709.29	CPT1B	CPT1B	Carnitine O-palmitoyltransferase 1, muscle isoform	Human	Protein	Q92523	20
seq.20385.21	CPTP	seq.20385.21	CPTP	CPTP	Ceramide-1-phosphate transfer protein	Human	Protein	Q5TA50	20
seq.21426.88	CPTP	seq.21426.88	CPTP	CPTP	Ceramide-1-phosphate transfer protein	Human	Protein	Q5TA50	20
seq.8891.7	CPVL	seq.8891.7	CPVL	CPVL	Probable serine carboxypeptidase CPVL	Human	Protein	Q9H3G5	20
seq.6255.74	CPXM1	seq.6255.74	CPXM1	CPXM1	Probable carboxypeptidase X1	Human	Protein	Q96SM3	20
seq.6493.9	CPZ	seq.6493.9	CPZ	CBPZ	Carboxypeptidase Z	Human	Protein	Q66K79	20
seq.19556.12	CR1	seq.19556.12	CR1	Complement receptor type 1	Complement receptor type 1	Human	Protein	P17927	0.5
seq.15570.99	CR2	seq.15570.99	CR2	Complement receptor type 2	Complement receptor type 2	Human	Protein	P20023	0.5
seq.11967.23	CRABP1	seq.11967.23	CRABP1	RABP1	Cellular retinoic acid-binding protein 1	Human	Protein	P29762	20
seq.11696.7	CRABP2	seq.11696.7	CRABP2	RABP2	Cellular retinoic acid-binding protein 2	Human	Protein	P29373	20
seq.24304.3	CRACR2A	seq.24304.3	CRACR2A	EFC4B	EF-hand calcium-binding domain-containing protein 4B	Human	Protein	Q9BSW2	20
seq.15322.35	CRADD	seq.15322.35	CRADD	CRADD	Death domain-containing protein CRADD	Human	Protein	P78560	20
seq.12637.7	CRAT	seq.12637.7	CRAT	CACP	Carnitine O-acetyltransferase	Human	Protein	P43155	20
seq.17771.35	CRCP	seq.17771.35	CRCP	RPC9	DNA-directed RNA polymerase III subunit RPC9	Human	Protein	O75575	20
seq.20128.1	CREB1	seq.20128.1	CREB1	CREB1	cAMP response element-binding protein	Human	Protein	P16220	20
seq.11198.37	CREB3L1	seq.11198.37	CREB3L1	CR3L1	Cyclic AMP-responsive element-binding protein 3-like protein 1	Human	Protein	Q96BA8	20
seq.17336.54	CREB3L2	seq.17336.54	CREB3L2	CR3L2	Cyclic AMP-responsive element-binding protein 3-like protein 2	Human	Protein	Q70SY1	20
seq.11308.8	CREB3L4	seq.11308.8	CREB3L4	CR3L4	Cyclic AMP-responsive element-binding protein 3-like protein 4	Human	Protein	Q8TEY5	20
seq.13614.6	CREBBP	seq.13614.6	CREBBP	CREB-binding protein	CREB-binding protein	Human	Protein	Q92793	0.5
seq.22115.2	CREBL2	seq.22115.2	CREBL2	CRBL2	cAMP-responsive element-binding protein-like 2	Human	Protein	O60519	20
seq.21134.9	CREBZF	seq.21134.9	CREBZF	ZHANG	CREB/ATF bZIP transcription factor	Human	Protein	Q9NS37	20
seq.9357.4	CREG1	seq.9357.4	CREG1	CREG1	Protein CREG1	Human	Protein	O75629	0.5
seq.7628.40	CRELD1	seq.7628.40	CRELD1	CREL1	Cysteine-rich with EGF-like domain protein 1	Human	Protein	Q96HD1	0.5
seq.22116.9	CREM	seq.22116.9	CREM	CREM	cAMP-responsive element modulator	Human	Protein	Q03060	20
seq.19637.9	CRH	seq.19637.9	CRH	CRH	Corticoliberin	Human	Protein	P06850	20
seq.5614.44	CRH	seq.5614.44	CRH	CRH	Corticoliberin	Human	Protein	P06850	20
seq.6039.24	CRHBP	seq.6039.24	CRHBP	CRHBP	Corticotropin-releasing factor-binding protein	Human	Protein	P24387	0.5
seq.8699.43	CRIM1	seq.8699.43	CRIM1	CRIM1:CD	Cysteine-rich motor neuron 1 protein:Cytoplasmic domain	Human	Protein	Q9NZV1	20
seq.6502.50	CRIM1	seq.6502.50	CRIM1	CRIM1:ECD	Cysteine-rich motor neuron 1 protein:Extracellular domain	Human	Protein	Q9NZV1	20
seq.15492.1	CRIM1	seq.15492.1	CRIM1	CRIM1:ECD	Cysteine-rich motor neuron 1 protein:Extracellular domain	Human	Protein	Q9NZV1	20
seq.18275.5	CRIP1	seq.18275.5	CRIP1	CRIP1	Cysteine-rich protein 1	Human	Protein	P50238	0.005
seq.9053.16	CRIP2	seq.9053.16	CRIP2	CRIP2	Cysteine-rich protein 2	Human	Protein	P52943	20
seq.19294.26	CRIPT	seq.19294.26	CRIPT	CRIPT	Cysteine-rich PDZ-binding protein	Human	Protein	Q9P021	20
seq.9282.12	CRISP2	seq.9282.12	CRISP2	CRIS2	Cysteine-rich secretory protein 2	Human	Protein	P16562	0.5
seq.3187.52	CRISP3	seq.3187.52	CRISP3	CRIS3	Cysteine-rich secretory protein 3	Human	Protein	P54108	20
seq.5691.2	CRISPLD2	seq.5691.2	CRISPLD2	CRLD2	Cysteine-rich secretory protein LCCL domain-containing 2	Human	Protein	Q9H0B8	0.5
seq.4976.57	CRK	seq.4976.57	CRK	CRK	Adapter molecule crk	Human	Protein	P46108	20
seq.9877.28	CRKL	seq.9877.28	CRKL	CRKL	Crk-like protein	Human	Protein	P46109	0.5
seq.14747.9	CRLF1	seq.14747.9	CRLF1	CRLF1	Cytokine receptor-like factor 1	Human	Protein	O75462	20
seq.2607.54	CRLF1|CLCF1	seq.2607.54	CRLF1|CLCF1	CLF-1/CLC Complex	Cytokine receptor-like factor 1:Cardiotrophin-like cytokine factor 1 Complex	Human	Protein	O75462|Q9UBD9	20
seq.2746.56	CRLF2	seq.2746.56	CRLF2	TSLP R	Cytokine receptor-like factor 2	Human	Protein	Q9HC73	20
seq.13694.24	CRLF2	seq.13694.24	CRLF2	TSLP R	Cytokine receptor-like factor 2	Human	Protein	Q9HC73	20
seq.25052.3	CRLF3	seq.25052.3	CRLF3	CRLF3	Cytokine receptor-like factor 3	Human	Protein	Q8IUI8	20
seq.18323.39	CRMP1	seq.18323.39	CRMP1	DRP-1	Dihydropyrimidinase-related protein 1	Human	Protein	Q14194	20
seq.17738.7	CRNN	seq.17738.7	CRNN	CRNN	Cornulin	Human	Protein	Q9UBG3	20
seq.13929.27	CROT	seq.13929.27	CROT	OCTC	Peroxisomal carnitine O-octanoyltransferase	Human	Protein	Q9UKG9	20
seq.4337.49	CRP	seq.4337.49	CRP	CRP	C-reactive protein	Human	Protein	P02741	0.5
seq.24319.19	CRPPA	seq.24319.19	CRPPA	ISPD	D-ribitol-5-phosphate cytidylyltransferase	Human	Protein	A4D126	20
seq.5632.6	CRTAC1	seq.5632.6	CRTAC1	CRAC1	Cartilage acidic protein 1	Human	Protein	Q9NQ79	0.005
seq.7968.15	CRTAM	seq.7968.15	CRTAM	CRTAM	Cytotoxic and regulatory T-cell molecule	Human	Protein	O95727	20
seq.25901.3	CRTC3	seq.25901.3	CRTC3	CRTC3	CREB-regulated transcription coactivator 3	Human	Protein	Q6UUV7	20
seq.10087.10	CRYAA	seq.10087.10	CRYAA	Alpha crystallin A chain	Alpha-crystallin A chain	Human	Protein	P02489	20
seq.23354.12	CRYBA2	seq.23354.12	CRYBA2	CRBA2	Beta-crystallin A2	Human	Protein	P53672	20
seq.17751.68	CRYBB1	seq.17751.68	CRYBB1	CRBB1	Beta-crystallin B1	Human	Protein	P53674	20
seq.10000.28	CRYBB2	seq.10000.28	CRYBB2	CRBB2	Beta-crystallin B2	Human	Protein	P43320	20
seq.23262.11	CRYBB3	seq.23262.11	CRYBB3	CRBB3	Beta-crystallin B3	Human	Protein	P26998	20
seq.24449.11	CRYGA	seq.24449.11	CRYGA	CRGA	Gamma-crystallin A	Human	Protein	P11844	20
seq.18203.9	CRYGC	seq.18203.9	CRYGC	CRGC	Gamma-crystallin C	Human	Protein	P07315	20
seq.12366.16	CRYGD	seq.12366.16	CRYGD	CRGD	Gamma-crystallin D	Human	Protein	P07320	20
seq.19311.15	CRYGS	seq.19311.15	CRYGS	CRBS	Beta-crystallin S	Human	Protein	P22914	20
seq.24643.21	CRYL1	seq.24643.21	CRYL1	CRYL1	Lambda-crystallin homolog	Human	Protein	Q9Y2S2	20
seq.13983.27	CRYZ	seq.13983.27	CRYZ	QOR	Quinone oxidoreductase	Human	Protein	Q08257	20
seq.9207.60	CRYZL1	seq.9207.60	CRYZL1	QORL1	Quinone oxidoreductase-like protein 1	Human	Protein	O95825	0.5
seq.18309.18	CS	seq.18309.18	CS	CISY	Citrate synthase, mitochondrial	Human	Protein	O75390	20
seq.5716.49	CSAG1	seq.5716.49	CSAG1	CSAG1	Putative chondrosarcoma-associated gene 1 protein	Human	Protein	Q6PB30	20
seq.22118.7	CSAG2	seq.22118.7	CSAG2	CSAG2	Chondrosarcoma-associated gene 2/3 protein	Human	Protein	Q9Y5P2	20
seq.12754.14	CSDC2	seq.12754.14	CSDC2	CSDC2	Cold shock domain-containing protein C2	Human	Protein	Q9Y534	20
seq.12735.39	CSDE1	seq.12735.39	CSDE1	CSDE1	Cold shock domain-containing protein E1	Human	Protein	O75534	20
seq.3738.54	CSF1	seq.3738.54	CSF1	CSF-1	Macrophage colony-stimulating factor 1	Human	Protein	P09603	20
seq.10741.22	CSF1	seq.10741.22	CSF1	CSF-1	Macrophage colony-stimulating factor 1	Human	Protein	P09603	20
seq.2638.12	CSF1R	seq.2638.12	CSF1R	M-CSF R	Macrophage colony-stimulating factor 1 receptor	Human	Protein	P07333	0.5
seq.13682.47	CSF1R	seq.13682.47	CSF1R	M-CSF R	Macrophage colony-stimulating factor 1 receptor	Human	Protein	P07333	0.005
seq.4697.59	CSF2	seq.4697.59	CSF2	GM-CSF	Granulocyte-macrophage colony-stimulating factor	Human	Protein	P04141	20
seq.10438.19	CSF2RA	seq.10438.19	CSF2RA	CSF2R	Granulocyte-macrophage colony-stimulating factor receptor subunit alpha	Human	Protein	P15509	0.5
seq.11137.43	CSF2RB	seq.11137.43	CSF2RB	IL3RB:CD	Cytokine receptor common subunit beta:Cytoplasmic domain	Human	Protein	P32927	20
seq.10512.13	CSF2RB	seq.10512.13	CSF2RB	IL3RB:ECD	Cytokine receptor common subunit beta:Extracellular domain	Human	Protein	P32927	20
seq.4840.73	CSF3	seq.4840.73	CSF3	G-CSF	Granulocyte colony-stimulating factor	Human	Protein	P09919	20
seq.8952.65	CSF3	seq.8952.65	CSF3	G-CSF	Granulocyte colony-stimulating factor	Human	Protein	P09919	20
seq.2719.3	CSF3R	seq.2719.3	CSF3R	G-CSF-R	Granulocyte colony-stimulating factor receptor	Human	Protein	Q99062	20
seq.10772.21	CSGALNACT2	seq.10772.21	CSGALNACT2	CGAT2	Chondroitin sulfate N-acetylgalactosaminyltransferase 2	Human	Protein	Q8N6G5	20
seq.13103.125	CSH1|CSH2	seq.13103.125	CSH1|CSH2	CSH	Chorionic somatomammotropin hormone	Human	Protein	P0DML2|P0DML3	0.5
seq.6229.13	CSH1|CSH2	seq.6229.13	CSH1|CSH2	CSH	Chorionic somatomammotropin hormone	Human	Protein	P0DML2|P0DML3	20
seq.3363.31	CSK	seq.3363.31	CSK	CSK	Tyrosine-protein kinase CSK	Human	Protein	P41240	20
seq.9598.23	CSMD1	seq.9598.23	CSMD1	CSMD1	CUB and sushi domain-containing protein 1	Human	Protein	Q96PZ7	20
seq.9971.5	CSMD2	seq.9971.5	CSMD2	CSMD2	CUB and sushi domain-containing protein 2	Human	Protein	Q7Z408	20
seq.16587.1	CSN2	seq.16587.1	CSN2	Beta-casein	Beta-casein	Human	Protein	P05814	20
seq.22484.17	CSNK1A1L	seq.22484.17	CSNK1A1L	KC1AL	Casein kinase I isoform alpha-like	Human	Protein	Q8N752	20
seq.11289.31	CSNK1D	seq.11289.31	CSNK1D	KC1D	Casein kinase I isoform delta	Human	Protein	P48730	20
seq.20130.144	CSNK1G1	seq.20130.144	CSNK1G1	KC1G1	Casein kinase I isoform gamma-1	Human	Protein	Q9HCP0	20
seq.12653.13	CSNK1G2	seq.12653.13	CSNK1G2	CSNK1G2	Casein kinase I isoform gamma-2	Human	Protein	P78368	20
seq.17436.193	CSNK1G2	seq.17436.193	CSNK1G2	CSNK1G2	Casein kinase I isoform gamma-2	Human	Protein	P78368	20
seq.3427.63	CSNK2A1	seq.3427.63	CSNK2A1	CSK21	Casein kinase II subunit alpha	Human	Protein	P68400	20
seq.5224.20	CSNK2A1	seq.5224.20	CSNK2A1	CSK21	Casein kinase II subunit alpha	Human	Protein	P68400	20
seq.5225.50	CSNK2A1|CSNK2B	seq.5225.50	CSNK2A1|CSNK2B	CK2-A1:B	Casein kinase II 2-alpha:2-beta heterotetramer	Human	Protein	P68400|P67870	20
seq.13681.173	CSNK2A2	seq.13681.173	CSNK2A2	CSK22	Casein kinase II subunit alpha'	Human	Protein	P19784	20
seq.5226.36	CSNK2A2|CSNK2B	seq.5226.36	CSNK2A2|CSNK2B	CK2-A2:B	Casein kinase II 2-alpha':2-beta heterotetramer	Human	Protein	P19784|P67870	20
seq.11330.15	CSNK2B	seq.11330.15	CSNK2B	CSK2B	Casein kinase II subunit beta	Human	Protein	P67870	20
seq.8951.162	CSPG4	seq.8951.162	CSPG4	CSPG4	Chondroitin sulfate proteoglycan 4	Human	Protein	Q6UVK1	20
seq.15529.33	CSRP1	seq.15529.33	CSRP1	Cysteine-rich protein 1	Cysteine and glycine-rich protein 1	Human	Protein	P21291	20
seq.12968.2	CSRP2	seq.12968.2	CSRP2	CSRP2	Cysteine and glycine-rich protein 2	Human	Protein	Q16527	20
seq.9171.11	CSRP3	seq.9171.11	CSRP3	CSRP3	Cysteine and glycine-rich protein 3	Human	Protein	P50461	20
seq.5459.33	CST1	seq.5459.33	CST1	CYTN	Cystatin-SN	Human	Protein	P01037	0.5
seq.4324.33	CST2	seq.4324.33	CST2	CYTT	Cystatin-SA	Human	Protein	P09228	20
seq.2609.59	CST3	seq.2609.59	CST3	Cystatin C	Cystatin-C	Human	Protein	P01034	0.005
seq.14076.74	CST4	seq.14076.74	CST4	Cystatin-S	Cystatin-S	Human	Protein	P01036	20
seq.3803.10	CST5	seq.3803.10	CST5	CYTD	Cystatin-D	Human	Protein	P28325	20
seq.13661.193	CST5	seq.13661.193	CST5	CYTD	Cystatin-D	Human	Protein	P28325	20
seq.14711.27	CST6	seq.14711.27	CST6	Cystatin M	Cystatin-M	Human	Protein	Q15828	20
seq.3303.23	CST6	seq.3303.23	CST6	Cystatin M	Cystatin-M	Human	Protein	Q15828	0.5
seq.14038.130	CST7	seq.14038.130	CST7	CYTF	Cystatin-F	Human	Protein	O76096	20
seq.3302.58	CST7	seq.3302.58	CST7	CYTF	Cystatin-F	Human	Protein	O76096	20
seq.10572.65	CST8	seq.10572.65	CST8	CST8	Cystatin-8	Human	Protein	O60676	20
seq.19768.13	CSTB	seq.19768.13	CSTB	Cystatin B	Cystatin B	Human	Protein	P04080	20
seq.24055.44	CSTF1	seq.24055.44	CSTF1	CSTF1	Cleavage stimulation factor 50 kDa subunit	Human	Protein	Q05048	20
seq.6368.9	CSTL1	seq.6368.9	CSTL1	CST1L	Cystatin-like 1	Human	Protein	Q9H114	20
seq.24667.27	CT45A1	seq.24667.27	CT45A1	CT451	Cancer/testis antigen family 45 member A1	Human	Protein	Q5HYN5	20
seq.24473.11	CT45A3	seq.24473.11	CT45A3	CT453	Cancer/testis antigen family 45 member A3	Human	Protein	Q8NHU0	20
seq.9363.11	CT55	seq.9363.11	CT55	CX048	Cancer/testis antigen 55	Human	Protein	Q8WUE5	20
seq.23579.3	CT83	seq.23579.3	CT83	KKLC1	Kita-kyushu lung cancer antigen 1	Human	Protein	Q5H943	20
seq.6931.10	CTAG1A	seq.6931.10	CTAG1A	CTAG1A	Cancer/testis antigen 1	Human	Protein	P78358	0.5
seq.23586.32	CTAG1A	seq.23586.32	CTAG1A	Cancer/testis antigen 1B	Cancer/testis antigen 1B	Human	Protein	P78358	20
seq.11217.16	CTBP1	seq.11217.16	CTBP1	CTBP1	C-terminal-binding protein 1	Human	Protein	Q13363	20
seq.14624.51	CTCF	seq.14624.51	CTCF	CTCF	Transcriptional repressor CTCF	Human	Protein	P49711	20
seq.21166.1	CTDSP1	seq.21166.1	CTDSP1	CTDS1	Carboxy-terminal domain RNA polymerase II polypeptide A small phosphatase 1	Human	Protein	Q9GZU7	20
seq.20929.4	CTDSPL	seq.20929.4	CTDSPL	CTDSL	CTD small phosphatase-like protein	Human	Protein	O15194	20
seq.13732.79	CTF1	seq.13732.79	CTF1	Cardiotrophin-1	Cardiotrophin-1	Human	Protein	Q16619	0.5
seq.2889.37	CTF1	seq.2889.37	CTF1	Cardiotrophin-1	Cardiotrophin-1	Human	Protein	Q16619	20
seq.21599.6	CTH	seq.21599.6	CTH	CGL	Cystathionine gamma-lyase	Human	Protein	P32929	20
seq.15467.10	CTHRC1	seq.15467.10	CTHRC1	CTHR1	Collagen triple helix repeat-containing protein 1	Human	Protein	Q96CG8	0.5
seq.6236.51	CTHRC1	seq.6236.51	CTHRC1	CTHR1	Collagen triple helix repeat-containing protein 1	Human	Protein	Q96CG8	20
seq.3022.4	CTLA4	seq.3022.4	CTLA4	CTLA-4	Cytotoxic T-lymphocyte protein 4	Human	Protein	P16410	20
seq.24426.15	CTNNA1	seq.24426.15	CTNNA1	CTNA1	Catenin alpha-1	Human	Protein	P35221	20
seq.24426.191	CTNNA1	seq.24426.191	CTNNA1	CTNA1	Catenin alpha-1	Human	Protein	P35221	20
seq.9872.23	CTNNA2	seq.9872.23	CTNNA2	CTNA2	Catenin alpha-2	Human	Protein	P26232	20
seq.25283.2	CTNNA3	seq.25283.2	CTNNA3	CTNA3	Catenin alpha-3	Human	Protein	Q9UI47	20
seq.8424.269	CTNNB1	seq.8424.269	CTNNB1	b-Catenin	Catenin beta-1	Human	Protein	P35222	20
seq.8418.30	CTNNB1	seq.8418.30	CTNNB1	b-Catenin	Catenin beta-1	Human	Protein	P35222	20
seq.9842.2	CTNNB1	seq.9842.2	CTNNB1	b-Catenin	Catenin beta-1	Human	Protein	P35222	20
seq.21600.10	CTNNBIP1	seq.21600.10	CTNNBIP1	CNBP1	Beta-catenin-interacting protein 1	Human	Protein	Q9NSA3	20
seq.23705.42	CTPS1	seq.23705.42	CTPS1	PYRG1	CTP synthase 1	Human	Protein	P17812	20
seq.5671.1	CTRB1	seq.5671.1	CTRB1	Chymotrypsin	Chymotrypsinogen B	Human	Protein	P17538	20
seq.5648.28	CTRB2	seq.5648.28	CTRB2	CTRB2	Chymotrypsinogen B2	Human	Protein	Q6GPI1	0.5
seq.5626.20	CTRC	seq.5626.20	CTRC	CTRC	Chymotrypsin-C	Human	Protein	Q99895	20
seq.9229.9	CTRL	seq.9229.9	CTRL	CTRL	Chymotrypsin-like protease CTRL-1	Human	Protein	P40313	20
seq.3179.51	CTSA	seq.3179.51	CTSA	Cathepsin A	Lysosomal protective protein	Human	Protein	P10619	0.5
seq.3061.61	CTSB	seq.3061.61	CTSB	Cathepsin B	Cathepsin B	Human	Protein	P07858	0.5
seq.8007.19	CTSB	seq.8007.19	CTSB	Cathepsin B	Cathepsin B	Human	Protein	P07858	0.5
seq.3178.5	CTSC	seq.3178.5	CTSC	CATC	Dipeptidyl peptidase 1	Human	Protein	P53634	20
seq.13730.18	CTSC	seq.13730.18	CTSC	CATC	Dipeptidyl peptidase 1	Human	Protein	P53634	20
seq.5508.62	CTSD	seq.5508.62	CTSD	Cathepsin D	Cathepsin D	Human	Protein	P07339	0.005
seq.15376.134	CTSE	seq.15376.134	CTSE	CATE	Cathepsin E	Human	Protein	P14091	20
seq.8393.121	CTSF	seq.8393.121	CTSF	CATF	Cathepsin F	Human	Protein	Q9UBX1	20
seq.9212.22	CTSF	seq.9212.22	CTSF	CATF	Cathepsin F	Human	Protein	Q9UBX1	0.5
seq.2431.17	CTSG	seq.2431.17	CTSG	Cathepsin G	Cathepsin G	Human	Protein	P08311	20
seq.8644.46	CTSH	seq.8644.46	CTSH	Cathepsin H	Cathepsin H	Human	Protein	P09668	20
seq.8465.52	CTSH	seq.8465.52	CTSH	Cathepsin H	Cathepsin H	Human	Protein	P09668	20
seq.9443.137	CTSK	seq.9443.137	CTSK	cathepsin K	Cathepsin K	Human	Protein	P43235	20
seq.9264.11	CTSO	seq.9264.11	CTSO	CATO	Cathepsin O	Human	Protein	P43234	20
seq.3181.50	CTSS	seq.3181.50	CTSS	Cathepsin S	Cathepsin S	Human	Protein	P25774	20
seq.3364.76	CTSV	seq.3364.76	CTSV	Cathepsin V	Cathepsin L2	Human	Protein	O60911	20
seq.4971.1	CTSZ	seq.4971.1	CTSZ	CATZ	Cathepsin Z	Human	Protein	Q9UBR2	0.5
seq.12904.180	CUBN	seq.12904.180	CUBN	cubilin	cubilin	Human	Protein	O60494	20
seq.21149.27	CUEDC1	seq.21149.27	CUEDC1	CUED1	CUE domain-containing protein 1	Human	Protein	Q9NWM3	20
seq.17797.1	CUL1	seq.17797.1	CUL1	CUL1	Cullin-1	Human	Protein	Q13616	20
seq.10045.47	CUL3	seq.10045.47	CUL3	CUL3	Cullin-3	Human	Protein	Q13618	20
seq.13743.56	CUL4B	seq.13743.56	CUL4B	CUL4B	Cullin-4B	Human	Protein	Q13620	20
seq.12991.49	CUL9	seq.12991.49	CUL9	CUL9	Cullin-9	Human	Protein	Q8IWT3	20
seq.21604.2	CUTA	seq.21604.2	CUTA	CUTA	Protein CutA	Human	Protein	O60888	20
seq.15315.64	CUTC	seq.15315.64	CUTC	CUTC	Copper homeostasis protein cutC homolog	Human	Protein	Q9NTM9	20
seq.7943.16	CUZD1	seq.7943.16	CUZD1	CUZD1	CUB and zona pellucida-like domain-containing protein 1	Human	Protein	Q86UP6	20
seq.23686.44	CWF19L1	seq.23686.44	CWF19L1	C19L1	CWF19-like protein 1	Human	Protein	Q69YN2	20
seq.2827.23	CX3CL1	seq.2827.23	CX3CL1	Fractalkine/CX3CL-1	Fractalkine	Human	Protein	P78423	20
seq.11204.80	CXADR	seq.11204.80	CXADR	CXAR	Coxsackievirus and adenovirus receptor	Human	Protein	P78310	20
seq.2985.35	CXCL1	seq.2985.35	CXCL1	Gro-a	Growth-regulated alpha protein	Human	Protein	P09341	20
seq.4141.79	CXCL10	seq.4141.79	CXCL10	IP-10	C-X-C motif chemokine 10	Human	Protein	P02778	20
seq.3038.9	CXCL11	seq.3038.9	CXCL11	I-TAC	C-X-C motif chemokine 11	Human	Protein	O14625	20
seq.18171.25	CXCL11	seq.18171.25	CXCL11	I-TAC	C-X-C motif chemokine 11	Human	Protein	O14625	20
seq.9278.9	CXCL12	seq.9278.9	CXCL12	SDF-1	Stromal cell-derived factor 1	Human	Protein	P48061	0.5
seq.3516.60	CXCL12	seq.3516.60	CXCL12	SDF-1	Stromal cell-derived factor 1	Human	Protein	P48061	20
seq.2330.2	CXCL12	seq.2330.2	CXCL12	SDF-1	Stromal cell-derived factor 1	Human	Protein	P48061	20
seq.3487.32	CXCL13	seq.3487.32	CXCL13	BLC	C-X-C motif chemokine 13	Human	Protein	O43927	20
seq.13701.2	CXCL13	seq.13701.2	CXCL13	BLC	C-X-C motif chemokine 13	Human	Protein	O43927	20
seq.5730.60	CXCL14	seq.5730.60	CXCL14	BRAK	C-X-C motif chemokine 14	Human	Protein	O95715	20
seq.2436.49	CXCL16	seq.2436.49	CXCL16	CXCL16, soluble	C-X-C motif chemokine 16	Human	Protein	Q9H2A7	0.5
seq.9495.10	CXCL17	seq.9495.10	CXCL17	VCC1	C-X-C motif chemokine 17	Human	Protein	Q6UXB2	20
seq.3148.49	CXCL2	seq.3148.49	CXCL2	Gro-b	Gro-beta	Human	Protein	P19875	20
seq.22972.26	CXCL2	seq.22972.26	CXCL2	Gro-b	Gro-beta	Human	Protein	P19875	20
seq.22973.8	CXCL3	seq.22973.8	CXCL3	Gro-g	Gro-gamma	Human	Protein	P19876	20
seq.2986.49	CXCL3	seq.2986.49	CXCL3	Gro-g	Gro-gamma	Human	Protein	P19876	0.5
seq.2979.8	CXCL5	seq.2979.8	CXCL5	ENA-78	C-X-C motif chemokine 5	Human	Protein	P42830	20
seq.3495.15	CXCL6	seq.3495.15	CXCL6	GCP-2	C-X-C motif chemokine 6	Human	Protein	P80162	20
seq.3447.64	CXCL8	seq.3447.64	CXCL8	IL-8	Interleukin-8	Human	Protein	P10145	20
seq.9188.119	CXCL9	seq.9188.119	CXCL9	MIG	C-X-C motif chemokine 9	Human	Protein	Q07325	20
seq.11593.21	CXCL9	seq.11593.21	CXCL9	MIG	C-X-C motif chemokine 9	Human	Protein	Q07325	20
seq.24707.6	CXorf38	seq.24707.6	CXorf38	CX038	Uncharacterized protein CXorf38	Human	Protein	Q8TB03	20
seq.13377.3	CYB561D1	seq.13377.3	CYB561D1	C56D1	Cytochrome b561 domain-containing protein 1	Human	Protein	Q8N8Q1	20
seq.11287.14	CYB5A	seq.11287.14	CYB5A	Cytochrome b5	Cytochrome b5	Human	Protein	P00167	20
seq.10924.258	CYB5D2	seq.10924.258	CYB5D2	NEUFC	Neuferricin	Human	Protein	Q8WUJ1	20
seq.18255.6	CYB5R1	seq.18255.6	CYB5R1	NB5R1	NADH-cytochrome b5 reductase 1	Human	Protein	Q9UHQ9	20
seq.19143.38	CYB5R2	seq.19143.38	CYB5R2	NB5R2	NADH-cytochrome b5 reductase 2	Human	Protein	Q6BCY4	20
seq.7215.18	CYB5R3	seq.7215.18	CYB5R3	NADH-cytochrome b5 reductase	NADH-cytochrome b5 reductase 3	Human	Protein	P00387	20
seq.24959.20	CYB5R4	seq.24959.20	CYB5R4	NB5R4	Cytochrome b5 reductase 4	Human	Protein	Q7L1T6	20
seq.25259.7	CYBC1	seq.25259.7	CYBC1	CQ062	Uncharacterized protein C17orf62	Human	Protein	Q9BQA9	20
seq.24682.35	CYBRD1	seq.24682.35	CYBRD1	CYBR1	Cytochrome b reductase 1	Human	Protein	Q53TN4	0.5
seq.2942.50	CYCS	seq.2942.50	CYCS	Cytochrome c	Cytochrome c	Human	Protein	P99999	20
seq.11546.7	CYGB	seq.11546.7	CYGB	CYGB	Cytoglobin	Human	Protein	Q8WWM9	20
seq.21765.10	CYLD	seq.21765.10	CYLD	CYLD	Ubiquitin carboxyl-terminal hydrolase CYLD	Human	Protein	Q9NQC7	20
seq.25464.1	CYP2C19	seq.25464.1	CYP2C19	CP2CJ	Cytochrome P450 2C19	Human	Protein	P33261	20
seq.7879.12	CYP3A4	seq.7879.12	CYP3A4	Cytochrome P450 3A4	Cytochrome P450 3A4	Human	Protein	P08684	20
seq.2943.5	CYP3A4	seq.2943.5	CYP3A4	Cytochrome P450 3A4	Cytochrome P450 3A4	Human	Protein	P08684	0.005
seq.21327.12	CYREN	seq.21327.12	CYREN	MRI	Modulator of retrovirus infection homolog	Human	Protein	Q9BWK5	20
seq.23523.14	CYRIA	seq.23523.14	CYRIA	FA49A	Protein FAM49A	Human	Protein	Q9H0Q0	20
seq.19176.27	CYRIB	seq.19176.27	CYRIB	FA49B	Protein FAM49B	Human	Protein	Q9NUQ9	0.5
seq.25220.8	CYSRT1	seq.25220.8	CYSRT1	CRTP1	Cysteine-rich tail protein 1	Human	Protein	A8MQ03	20
seq.21239.31	CYTH1	seq.21239.31	CYTH1	CYH1	Cytohesin-1	Human	Protein	Q15438	20
seq.12533.135	CYTH2	seq.12533.135	CYTH2	CYH2	Cytohesin-2	Human	Protein	Q99418	20
seq.21365.5	CYTH3	seq.21365.5	CYTH3	CYH3	Cytohesin-3	Human	Protein	O43739	20
seq.12746.4	CYTH4	seq.12746.4	CYTH4	CYH4	Cytohesin-4	Human	Protein	Q9UIA0	0.5
seq.13612.7	CYTIP	seq.13612.7	CYTIP	CYTIP	Cytohesin-interacting protein	Human	Protein	O60759	20
seq.8402.22	CYTL1	seq.8402.22	CYTL1	CYTL1	Cytokine-like protein 1	Human	Protein	Q9NRR1	0.5
seq.21963.48	DAB2	seq.21963.48	DAB2	DAB2	Disabled homolog 2	Human	Protein	P98082	20
seq.8369.102	DAG1	seq.8369.102	DAG1	DAG1	Dystroglycan	Human	Protein	Q14118	20
seq.23176.17	DAG1	seq.23176.17	DAG1	Beta-dystroglycan	Beta-dystroglycan	Human	Protein	Q14118	20
seq.19120.33	DAO	seq.19120.33	DAO	OXDA	D-amino-acid oxidase	Human	Protein	P14920	20
seq.19141.22	DAP	seq.19141.22	DAP	DAP1	Death-associated protein 1	Human	Protein	P51397	0.5
seq.13955.33	DAPK1	seq.13955.33	DAPK1	DAPK1	Death-associated protein kinase 1	Human	Protein	P53355	20
seq.4355.13	DAPK2	seq.4355.13	DAPK2	DAPK2	Death-associated protein kinase 2	Human	Protein	Q9UIK4	20
seq.24261.202	DAPK3	seq.24261.202	DAPK3	DAPK3	Death-associated protein kinase 3	Human	Protein	O43293	20
seq.11615.16	DAPP1	seq.11615.16	DAPP1	DAPP1	Dual adapter for phosphotyrosine and 3-phosphotyrosine and 3-phosphoinositide	Human	Protein	Q9UN19	20
seq.12675.14	DARS1	seq.12675.14	DARS1	SYDC	Aspartate--tRNA ligase, cytoplasmic	Human	Protein	P14868	20
seq.12395.86	DARS2	seq.12395.86	DARS2	SYDM	Aspartate--tRNA ligase, mitochondrial	Human	Protein	Q6PI48	20
seq.25306.51	DAXX	seq.25306.51	DAXX	DAXX	DAXX	Human	Protein	Q9UER7	20
seq.23401.3	DAZAP1	seq.23401.3	DAZAP1	DAZP1	DAZ-associated protein 1	Human	Protein	Q96EP5	20
seq.16919.1	DBI	seq.16919.1	DBI	ACBP	Acyl-CoA-binding protein	Human	Protein	P07108	0.5
seq.20970.14	DBNDD1	seq.20970.14	DBNDD1	DBND1	Dysbindin domain-containing protein 1	Human	Protein	Q9H9R9	20
seq.21122.3	DBNDD2	seq.21122.3	DBNDD2	DBND2	Dysbindin domain-containing protein 2	Human	Protein	Q9BQY9	20
seq.9755.19	DBNL	seq.9755.19	DBNL	DBNL	Drebrin-like protein	Human	Protein	Q9UJU6	20
seq.4978.54	DBNL	seq.4978.54	DBNL	DBNL	Drebrin-like protein	Human	Protein	Q9UJU6	0.5
seq.23673.9	DBT	seq.23673.9	DBT	ODB2	Lipoamide acyltransferase component of branched-chain alpha-keto acid dehydrogenase complex, mitochondrial	Human	Protein	P11182	20
seq.22120.4	DCAF11	seq.22120.4	DCAF11	DCA11	DDB1- and CUL4-associated factor 11	Human	Protein	Q8TEB1	20
seq.22121.43	DCAF12	seq.22121.43	DCAF12	DCA12	DDB1- and CUL4-associated factor 12	Human	Protein	Q5T6F0	20
seq.11283.13	DCAF5	seq.11283.13	DCAF5	DCAF5	DDB1- and CUL4-associated factor 5	Human	Protein	Q96JK2	20
seq.9402.18	DCBLD1	seq.9402.18	DCBLD1	DCBD1	Discoidin, CUB and LCCL domain-containing protein 1	Human	Protein	Q8N8Z6	20
seq.21685.29	DCC	seq.21685.29	DCC	DCC	DCC	Human	Protein	P43146	20
seq.9836.20	DCK	seq.9836.20	DCK	DCK	Deoxycytidine kinase	Human	Protein	P27707	20
seq.17156.72	DCLK1	seq.17156.72	DCLK1	DCAK1	Serine/threonine-protein kinase DCLK1	Human	Protein	O15075	20
seq.7826.1	DCLK3	seq.7826.1	DCLK3	DCLK3	Serine/threonine-protein kinase DCLK3	Human	Protein	Q9C098	20
seq.2666.53	DCN	seq.2666.53	DCN	Bone proteoglycan II	Decorin	Human	Protein	P07585	20
seq.14008.22	DCP1A	seq.14008.22	DCP1A	DCP1A	mRNA-decapping enzyme 1A	Human	Protein	Q9NPI6	20
seq.12715.30	DCP1B	seq.12715.30	DCP1B	DCP1B	mRNA-decapping enzyme 1B	Human	Protein	Q8IZD4	20
seq.20106.80	DCPS	seq.20106.80	DCPS	DCPS	Scavenger mRNA-decapping enzyme DcpS	Human	Protein	Q96C86	20
seq.21390.68	DCT	seq.21390.68	DCT	L-dopachrome tautomerase	L-dopachrome tautomerase	Human	Protein	P40126	20
seq.17756.69	DCTD	seq.17756.69	DCTD	DCTD	Deoxycytidylate deaminase	Human	Protein	P32321	20
seq.5879.51	DCTN2	seq.5879.51	DCTN2	Dynactin subunit 2	Dynactin subunit 2	Human	Protein	Q13561	0.5
seq.18311.44	DCTN6	seq.18311.44	DCTN6	DCTN6	Dynactin subunit 6	Human	Protein	O00399	20
seq.4314.12	DCTPP1	seq.4314.12	DCTPP1	XTP3A	dCTP pyrophosphatase 1	Human	Protein	Q9H773	20
seq.17366.6	DCUN1D1	seq.17366.6	DCUN1D1	DCNL1	DCN1-like protein 1	Human	Protein	Q96GG9	0.5
seq.19511.8	DCUN1D2	seq.19511.8	DCUN1D2	DCNL2	DCN1-like protein 2	Human	Protein	Q6PH85	20
seq.13553.4	DCUN1D3	seq.13553.4	DCUN1D3	DCNL3	DCN1-like protein 3	Human	Protein	Q8IWE4	20
seq.8760.10	DCUN1D5	seq.8760.10	DCUN1D5	DCNL5	DCN1-like protein 5	Human	Protein	Q9BTE7	0.5
seq.17758.79	DCXR	seq.17758.79	DCXR	DCXR	L-xylulose reductase	Human	Protein	Q7Z4W1	0.5
seq.19392.6	DDAH1	seq.19392.6	DDAH1	DDAH1	N(G),N(G)-dimethylarginine dimethylaminohydrolase 1	Human	Protein	O94760	20
seq.3538.26	DDC	seq.3538.26	DDC	dopa decarboxylase	Aromatic-L-amino-acid decarboxylase	Human	Protein	P20711	20
seq.25499.37	DDHD2	seq.25499.37	DDHD2	DDHD2	Phospholipase DDHD2	Human	Protein	O94830	20
seq.23648.36	DDI1	seq.23648.36	DDI1	DDI1	Protein DDI1 homolog 1	Human	Protein	Q8WTU0	20
seq.25446.34	DDI2	seq.25446.34	DDI2	DDI2	Protein DDI1 homolog 2	Human	Protein	Q5TDH0	20
seq.19119.10	DDIT3	seq.19119.10	DDIT3	DDIT3	DNA damage-inducible transcript 3 protein	Human	Protein	P35638	20
seq.17817.22	DDIT4	seq.17817.22	DDIT4	DDIT4	DNA damage-inducible transcript 4 protein	Human	Protein	Q9NX09	20
seq.17161.1	DDOST	seq.17161.1	DDOST	OST48	Dolichyl-diphosphooligosaccharide--protein glycosyltransferase 48 kDa subunit	Human	Protein	P39656	20
seq.4122.12	DDR1	seq.4122.12	DDR1	discoidin domain receptor 1	Epithelial discoidin domain-containing receptor 1	Human	Protein	Q08345	20
seq.11836.144	DDR1	seq.11836.144	DDR1	discoidin domain receptor 1	Epithelial discoidin domain-containing receptor 1	Human	Protein	Q08345	0.5
seq.7884.15	DDR2	seq.7884.15	DDR2	Discoidin domain receptor 2	Discoidin domain-containing receptor 2	Human	Protein	Q16832	20
seq.15381.45	DDR2	seq.15381.45	DDR2	Discoidin domain receptor 2	Discoidin domain-containing receptor 2	Human	Protein	Q16832	20
seq.23559.10	DDRGK1	seq.23559.10	DDRGK1	DDRGK	DDRGK domain-containing protein 1	Human	Protein	Q96HY6	20
seq.19237.17	DDT	seq.19237.17	DDT	D-dopachrome decarboxylase	D-dopachrome decarboxylase	Human	Protein	P30046	20
seq.25092.32	DDX1	seq.25092.32	DDX1	DDX1	ATP-dependent RNA helicase DDX1	Human	Protein	Q92499	20
seq.18813.15	DDX19A	seq.18813.15	DDX19A	DD19A	ATP-dependent RNA helicase DDX19A	Human	Protein	Q9NUU7	20
seq.5460.60	DDX19B	seq.5460.60	DDX19B	DEAD-box protein 19B	ATP-dependent RNA helicase DDX19B	Human	Protein	Q9UMR2	20
seq.13946.8	DDX23	seq.13946.8	DDX23	DDX23	Probable ATP-dependent RNA helicase DDX23	Human	Protein	Q9BUQ8	20
seq.13984.23	DDX25	seq.13984.23	DDX25	DDX25	ATP-dependent RNA helicase DDX25	Human	Protein	Q9UHL0	20
seq.9742.59	DDX39B	seq.9742.59	DDX39B	BAT1	Spliceosome RNA helicase DDX39B	Human	Protein	Q13838	20
seq.14216.35	DDX46	seq.14216.35	DDX46	DDX46	Probable ATP-dependent RNA helicase DDX46	Human	Protein	Q7L014	20
seq.12382.2	DDX58	seq.12382.2	DDX58	DDX58	Probable ATP-dependent RNA helicase DDX58	Human	Protein	O95786	20
seq.12869.68	DDX6	seq.12869.68	DDX6	DDX6	Probable ATP-dependent RNA helicase DDX6	Human	Protein	P26196	20
seq.6369.82	DEAF1	seq.6369.82	DEAF1	DEAF1	Deformed epidermal autoregulatory factor 1 homolog	Human	Protein	O75398	0.5
seq.12687.2	DECR1	seq.12687.2	DECR1	DECR	2,4-dienoyl-CoA reductase, mitochondrial	Human	Protein	Q16698	20
seq.18343.10	DECR2	seq.18343.10	DECR2	DECR2	Peroxisomal 2,4-dienoyl-CoA reductase	Human	Protein	Q9NUI1	20
seq.14090.23	DEF6	seq.14090.23	DEF6	DEFI6	Differentially expressed in FDCP 6 homolog	Human	Protein	Q9H4E7	20
seq.19579.5	DEFA1	seq.19579.5	DEFA1	HNP-1	Neutrophil defensin 1	Human	Protein	P59665	20
seq.9250.87	DEFA1	seq.9250.87	DEFA1	HNP-1	Neutrophil defensin 1	Human	Protein	P59665	20
seq.20539.4	DEFA3	seq.20539.4	DEFA3	HNP-3	Neutrophil defensin 3	Human	Protein	P59666	20
seq.6387.61	DEFA5	seq.6387.61	DEFA5	HD-5	Defensin-5	Human	Protein	Q01523	20
seq.16785.45	DEFA5	seq.16785.45	DEFA5	HD-5	Defensin-5	Human	Protein	Q01523	0.5
seq.6629.3	DEFB1	seq.6629.3	DEFB1	HBD-1	Beta-defensin 1	Human	Protein	P60022	0.5
seq.5679.16	DEFB103A	seq.5679.16	DEFB103A	HBD-3	Beta-defensin 103	Human	Protein	P81534	20
seq.5763.67	DEFB104A	seq.5763.67	DEFB104A	HBD-4	Beta-defensin 104	Human	Protein	Q8WTQ1	20
seq.5664.57	DEFB106A	seq.5664.57	DEFB106A	D106A	Beta-defensin 106	Human	Protein	Q8N104	20
seq.6399.52	DEFB107A	seq.6399.52	DEFB107A	D107A	Beta-defensin 107	Human	Protein	Q8IZN7	20
seq.5611.56	DEFB108B	seq.5611.56	DEFB108B	D108B	Beta-defensin 108B	Human	Protein	Q8NET1	20
seq.8340.9	DEFB110	seq.8340.9	DEFB110	DB110	Beta-defensin 110	Human	Protein	Q30KQ9	20
seq.5689.1	DEFB112	seq.5689.1	DEFB112	DB112	Beta-defensin 112	Human	Protein	Q30KQ8	20
seq.13374.4	DEFB113	seq.13374.4	DEFB113	DB113	Beta-defensin 113	Human	Protein	Q30KQ7	20
seq.8391.12	DEFB115	seq.8391.12	DEFB115	DB115	Beta-defensin 115	Human	Protein	Q30KQ5	20
seq.11144.10	DEFB116	seq.11144.10	DEFB116	DB116	Beta-defensin 116	Human	Protein	Q30KQ4	20
seq.9306.7	DEFB118	seq.9306.7	DEFB118	DB118	Beta-defensin 118	Human	Protein	Q96PH6	20
seq.8315.5	DEFB119	seq.8315.5	DEFB119	DB119	Beta-defensin 119	Human	Protein	Q8N690	20
seq.5765.53	DEFB121	seq.5765.53	DEFB121	DB121	Beta-defensin 121	Human	Protein	Q5J5C9	20
seq.9486.13	DEFB125	seq.9486.13	DEFB125	DB125	Beta-defensin 125	Human	Protein	Q8N687	20
seq.20543.19	DEFB127	seq.20543.19	DEFB127	DB127	Beta-defensin 127	Human	Protein	Q9H1M4	20
seq.6360.7	DEFB128	seq.6360.7	DEFB128	DB128	Beta-defensin 128	Human	Protein	Q7Z7B8	20
seq.8347.222	DEFB129	seq.8347.222	DEFB129	DB129	Beta-defensin 129	Human	Protein	Q9H1M3	20
seq.9022.49	DEFB132	seq.9022.49	DEFB132	DB132	Beta-defensin 132	Human	Protein	Q7Z7B7	20
seq.6411.58	DEFB135	seq.6411.58	DEFB135	DB135	Beta-defensin 135	Human	Protein	Q30KP9	20
seq.9332.6	DEFB136	seq.9332.6	DEFB136	DB136	Beta-defensin 136	Human	Protein	Q30KP8	20
seq.13397.88	DEFB4A	seq.13397.88	DEFB4A	HBD-2	Beta-defensin 4A	Human	Protein	O15263	20
seq.23535.3	DENND10	seq.23535.3	DENND10	FA45A	Protein FAM45A	Human	Protein	Q8TCE6	20
seq.19287.59	DENR	seq.19287.59	DENR	DENR	Density-regulated protein	Human	Protein	O43583	20
seq.7178.59	DEPP1	seq.7178.59	DEPP1	DEPP	Protein DEPP	Human	Protein	Q9NTK1	0.5
seq.13393.46	DERL1	seq.13393.46	DERL1	DERL1	Derlin-1	Human	Protein	Q9BUN8	20
seq.12030.82	DES	seq.12030.82	DES	Desmin	Desmin	Human	Protein	P17661	20
seq.21204.70	DESI1	seq.21204.70	DESI1	DESI1	Desumoylating isopeptidase 1	Human	Protein	Q6ICB0	20
seq.21249.115	DFFA	seq.21249.115	DFFA	DFFA	DNA fragmentation factor subunit alpha	Human	Protein	O00273	20
seq.8055.33	DGCR2	seq.8055.33	DGCR2	IDD	Integral membrane protein DGCR2/IDD	Human	Protein	P98153	20
seq.9444.70	DGCR6	seq.9444.70	DGCR6	DGCR6	Protein DGCR6	Human	Protein	Q14129	20
seq.12895.28	DGKB	seq.12895.28	DGKB	DGKB	Diacylglycerol kinase beta	Human	Protein	Q9Y6T7	20
seq.9823.2	DHFR	seq.9823.2	DHFR	DYR	Dihydrofolate reductase	Human	Protein	P00374	0.5
seq.4389.2	DHH	seq.4389.2	DHH	DHH	Desert hedgehog protein N-product	Human	Protein	O43323	20
seq.21346.71	DHODH	seq.21346.71	DHODH	PYRD	Dihydroorotate dehydrogenase (quinone), mitochondrial	Human	Protein	Q02127	20
seq.9856.22	DHPS	seq.9856.22	DHPS	DHYS	Deoxyhypusine synthase	Human	Protein	P49366	20
seq.23317.10	DHRS11	seq.23317.10	DHRS11	DHR11	Dehydrogenase/reductase SDR family member 11	Human	Protein	Q6UWP2	20
seq.24708.7	DHRS3	seq.24708.7	DHRS3	DHRS3	Short-chain dehydrogenase/reductase 3	Human	Protein	O75911	20
seq.21308.44	DHRS4	seq.21308.44	DHRS4	DHRS4	Dehydrogenase/reductase SDR family member 4	Human	Protein	Q9BTZ2	20
seq.17467.1	DHRS9	seq.17467.1	DHRS9	DHRS9	Dehydrogenase/reductase SDR family member 9	Human	Protein	Q9BPW9	0.5
seq.13645.14	DHX38	seq.13645.14	DHX38	PRP16	Pre-mRNA-splicing factor ATP-dependent RNA helicase PRP16	Human	Protein	Q92620	20
seq.14012.17	DHX58	seq.14012.17	DHX58	LGP2	Probable ATP-dependent RNA helicase DHX58	Human	Protein	Q96C10	20
seq.11601.26	DHX8	seq.11601.26	DHX8	DHX8	ATP-dependent RNA helicase DHX8	Human	Protein	Q14562	20
seq.10527.22	DHX9	seq.10527.22	DHX9	DHX9	ATP-dependent RNA helicase A	Human	Protein	Q08211	20
seq.3122.6	DIABLO	seq.3122.6	DIABLO	SMAC	Diablo homolog, mitochondrial	Human	Protein	Q9NR28	20
seq.25083.26	DIAPH1	seq.25083.26	DIAPH1	Diaphanous-related formin-1	Protein diaphanous homolog 1	Human	Protein	O60610	20
seq.14329.4	DIDO1	seq.14329.4	DIDO1	DIDO1	Death-inducer obliterator 1	Human	Protein	Q9BTC0	20
seq.12694.28	DIMT1	seq.12694.28	DIMT1	DIM1	Probable dimethyladenosine transferase	Human	Protein	Q9UNQ2	20
seq.14341.8	DIPK1C	seq.14341.8	DIPK1C	FA69C	Protein FAM69C	Human	Protein	Q0P6D2	0.5
seq.17793.4	DIRAS1	seq.17793.4	DIRAS1	DIRA1	GTP-binding protein Di-Ras1	Human	Protein	O95057	20
seq.12406.119	DIRAS3	seq.12406.119	DIRAS3	ARHI	GTP-binding protein Di-Ras3	Human	Protein	O95661	20
seq.13441.30	DIXDC1	seq.13441.30	DIXDC1	DIXC1	Dixin	Human	Protein	Q155Q3	0.5
seq.3535.84	DKK1	seq.3535.84	DKK1	DKK1	Dickkopf-related protein 1	Human	Protein	O94907	20
seq.15678.71	DKK2	seq.15678.71	DKK2	DKK2	Dickkopf-related protein 2	Human	Protein	Q9UBU2	20
seq.6546.41	DKK2	seq.6546.41	DKK2	DKK2	Dickkopf-related protein 2	Human	Protein	Q9UBU2	20
seq.10746.24	DKK3	seq.10746.24	DKK3	DKK3	Dickkopf-related protein 3	Human	Protein	Q9UBP4	20
seq.3607.71	DKK3	seq.3607.71	DKK3	DKK3	Dickkopf-related protein 3	Human	Protein	Q9UBP4	0.5
seq.3365.7	DKK4	seq.3365.7	DKK4	Dkk-4	Dickkopf-related protein 4	Human	Protein	Q9UBT3	20
seq.22959.32	DKK4	seq.22959.32	DKK4	Dkk-4	Dickkopf-related protein 4	Human	Protein	Q9UBT3	20
seq.16309.30	DKKL1	seq.16309.30	DKKL1	Soggy-1	Dickkopf-like protein 1	Human	Protein	Q9UK85	20
seq.3644.5	DKKL1	seq.3644.5	DKKL1	Soggy-1	Dickkopf-like protein 1	Human	Protein	Q9UK85	20
seq.20185.44	DLAT	seq.20185.44	DLAT	ODP2	Dihydrolipoyllysine-residue acetyltransferase component of pyruvate dehydrogenase complex, mitochondrial	Human	Protein	P10515	20
seq.15527.90	DLD	seq.15527.90	DLD	DLDH	Dihydrolipoyl dehydrogenase, mitochondrial	Human	Protein	P09622	0.5
seq.10025.1	DLD	seq.10025.1	DLD	DLDH	Dihydrolipoyl dehydrogenase, mitochondrial	Human	Protein	P09622	0.5
seq.19620.16	DLG2	seq.19620.16	DLG2	DLG2	Disks large homolog 2	Human	Protein	Q15700	20
seq.7897.75	DLG3	seq.7897.75	DLG3	DLG3	Disks large homolog 3	Human	Protein	Q92796	20
seq.8070.88	DLG4	seq.8070.88	DLG4	DLG4	Disks large homolog 4	Human	Protein	P78352	20
seq.24436.23	DLGAP4	seq.24436.23	DLGAP4	DLGP4	Disks large-associated protein 4	Human	Protein	Q9Y2H0	20
seq.6373.54	DLK1	seq.6373.54	DLK1	DLK1	Protein delta homolog 1	Human	Protein	P80370	0.5
seq.6496.60	DLK1	seq.6496.60	DLK1	DLK1:ECD	Protein delta homolog 1:Extracellular domain	Human	Protein	P80370	0.5
seq.8380.244	DLK1	seq.8380.244	DLK1	DLK1:CD	Protein delta homolog 1:Cytoplasmic domain	Human	Protein	P80370	20
seq.9359.9	DLK2	seq.9359.9	DLK2	EGFL9	Protein delta homolog 2	Human	Protein	Q6UY11	20
seq.8264.43	DLL1	seq.8264.43	DLL1	DLL1	Delta-like protein 1	Human	Protein	O00548	0.5
seq.5349.69	DLL1	seq.5349.69	DLL1	DLL1	Delta-like protein 1	Human	Protein	O00548	0.5
seq.9974.8	DLL3	seq.9974.8	DLL3	DLL3	Delta-like protein 3	Human	Protein	Q9NYJ7	20
seq.3305.6	DLL4	seq.3305.6	DLL4	DLL4	Delta-like protein 4	Human	Protein	Q9NR61	20
seq.23699.61	DLST	seq.23699.61	DLST	ODO2	Dihydrolipoyllysine-residue succinyltransferase component of 2-oxoglutarate dehydrogenase complex, mitochondrial	Human	Protein	P36957	20
seq.22123.15	DLX2	seq.22123.15	DLX2	DLX2	Homeobox protein DLX-2	Human	Protein	Q07687	20
seq.11422.2	DLX3	seq.11422.2	DLX3	DLX3	Homeobox protein DLX-3	Human	Protein	O60479	20
seq.11910.27	DLX4	seq.11910.27	DLX4	DLX4	Homeobox protein DLX-4	Human	Protein	Q92988	20
seq.19212.4	DMBT1	seq.19212.4	DMBT1	DMBT1	Deleted in malignant brain tumors 1 protein	Human	Protein	Q9UGM3	20
seq.23341.16	DMC1	seq.23341.16	DMC1	DMC1	Meiotic recombination protein DMC1/LIM15 homolog	Human	Protein	Q14565	0.5
seq.8535.102	DMKN	seq.8535.102	DMKN	Dermokine	Dermokine	Human	Protein	Q6E0U4	20
seq.5963.9	DMKN	seq.5963.9	DMKN	Dermokine	Dermokine	Human	Protein	Q6E0U4	0.5
seq.24688.9	DMRTB1	seq.24688.9	DMRTB1	DMRTB	Doublesex- and mab-3-related transcription factor B1	Human	Protein	Q96MA1	20
seq.22369.12	DMRTC2	seq.22369.12	DMRTC2	DMRTD	Doublesex- and mab-3-related transcription factor C2	Human	Protein	Q8IXT2	20
seq.23650.2	DMTN	seq.23650.2	DMTN	Dematin	Dematin	Human	Protein	Q08495	20
seq.11396.39	DNAI1	seq.11396.39	DNAI1	DNAI1	Dynein intermediate chain 1, axonemal	Human	Protein	Q9UI46	20
seq.11582.63	DNAJA2	seq.11582.63	DNAJA2	DNJA2	DnaJ homolog subfamily A member 2	Human	Protein	O60884	20
seq.9744.139	DNAJA4	seq.9744.139	DNAJA4	DNJA4	DnaJ homolog subfamily A member 4	Human	Protein	Q8WW22	20
seq.3852.19	DNAJB1	seq.3852.19	DNAJB1	HSP 40	DnaJ homolog subfamily B member 1	Human	Protein	P25685	20
seq.7110.2	DNAJB11	seq.7110.2	DNAJB11	DJB11	DnaJ homolog subfamily B member 11	Human	Protein	Q9UBS4	20
seq.8006.12	DNAJB12	seq.8006.12	DNAJB12	DJB12	DnaJ homolog subfamily B member 12	Human	Protein	Q9NXW2	20
seq.24659.6	DNAJB13	seq.24659.6	DNAJB13	DJB13	DnaJ homolog subfamily B member 13	Human	Protein	P59910	20
seq.8053.16	DNAJB14	seq.8053.16	DNAJB14	DJB14:CD	DnaJ homolog subfamily B member 14:Cytoplasmic domain	Human	Protein	Q8TBM8	20
seq.8037.53	DNAJB14	seq.8037.53	DNAJB14	DJB14:LD	DnaJ homolog subfamily B member 14:Lumenal domain	Human	Protein	Q8TBM8	20
seq.11438.6	DNAJB2	seq.11438.6	DNAJB2	DNJB2	DnaJ homolog subfamily B member 2	Human	Protein	P25686	20
seq.23252.4	DNAJB3	seq.23252.4	DNAJB3	DNJB3	DnaJ homolog subfamily B member 3	Human	Protein	Q8WWF6	20
seq.18884.22	DNAJB4	seq.18884.22	DNAJB4	DNJB4	DnaJ homolog subfamily B member 4	Human	Protein	Q9UDY4	20
seq.11606.22	DNAJB6	seq.11606.22	DNAJB6	DNJB6	DnaJ homolog subfamily B member 6	Human	Protein	O75190	20
seq.20942.4	DNAJB8	seq.20942.4	DNAJB8	DNJB8	DnaJ homolog subfamily B member 8	Human	Protein	Q8NHS0	0.5
seq.11214.40	DNAJB9	seq.11214.40	DNAJB9	DNJB9	DnaJ homolog subfamily B member 9	Human	Protein	Q9UBS3	20
seq.24917.95	DNAJC1	seq.24917.95	DNAJC1	DNJC1	DnaJ homolog subfamily C member 1	Human	Protein	Q96KC8	20
seq.8297.8	DNAJC10	seq.8297.8	DNAJC10	DJC10	DnaJ homolog subfamily C member 10	Human	Protein	Q8IXB1	20
seq.9783.75	DNAJC11	seq.9783.75	DNAJC11	DJC11	DnaJ homolog subfamily C member 11	Human	Protein	Q9NVH1	20
seq.21114.18	DNAJC12	seq.21114.18	DNAJC12	DJC12	DnaJ homolog subfamily C member 12	Human	Protein	Q9UKB3	20
seq.7197.2	DNAJC15	seq.7197.2	DNAJC15	DJC15	DnaJ homolog subfamily C member 15	Human	Protein	Q9Y5T4	20
seq.10454.99	DNAJC16	seq.10454.99	DNAJC16	DJC16	DnaJ homolog subfamily C member 16	Human	Protein	Q9Y2G8	20
seq.14655.1	DNAJC17	seq.14655.1	DNAJC17	DJC17	DnaJ homolog subfamily C member 17	Human	Protein	Q9NVM6	20
seq.8033.1	DNAJC18	seq.8033.1	DNAJC18	DJC18	DnaJ homolog subfamily C member 18	Human	Protein	Q9H819	20
seq.4545.53	DNAJC19	seq.4545.53	DNAJC19	DnaJ homolog	Mitochondrial import inner membrane translocase subunit TIM14	Human	Protein	Q96DA6	20
seq.12799.65	DNAJC27	seq.12799.65	DNAJC27	DJC27	DnaJ homolog subfamily C member 27	Human	Protein	Q9NZQ0	20
seq.7866.11	DNAJC30	seq.7866.11	DNAJC30	DJC30	DnaJ homolog subfamily C member 30	Human	Protein	Q96LL9	20
seq.8016.19	DNAJC4	seq.8016.19	DNAJC4	DNJC4:N-term	DnaJ homolog subfamily C member 4:N-term	Human	Protein	Q9NNZ3	20
seq.8653.132	DNAJC4	seq.8653.132	DNAJC4	DNJC4:C-term	DnaJ homolog subfamily C member 4:C-term	Human	Protein	Q9NNZ3	20
seq.24669.12	DNAJC5B	seq.24669.12	DNAJC5B	DNJ5B	DnaJ homolog subfamily C member 5B	Human	Protein	Q9UF47	20
seq.20437.9	DNALI1	seq.20437.9	DNALI1	IDLC	Axonemal dynein light intermediate polypeptide 1	Human	Protein	O14645	20
seq.6324.11	DNASE1L2	seq.6324.11	DNASE1L2	DNSL2	Deoxyribonuclease-1-like 2	Human	Protein	Q92874	20
seq.6533.20	DNASE2B	seq.6533.20	DNASE2B	DNS2B	Deoxyribonuclease-2-beta	Human	Protein	Q8WZ79	20
seq.11442.1	DNER	seq.11442.1	DNER	DNER:CD	Delta and Notch-like epidermal growth factor-related receptor:Cytoplasmic domain	Human	Protein	Q8NFT8	20
seq.9769.48	DNER	seq.9769.48	DNER	DNER:ECD	Delta and Notch-like epidermal growth factor-related receptor:Extracellular domain	Human	Protein	Q8NFT8	20
seq.24435.1	DNM1	seq.24435.1	DNM1	Dynamin	Dynamin-1	Human	Protein	Q05193	20
seq.21452.3	DNM1L	seq.21452.3	DNM1L	DNM1L	Dynamin-1-like protein	Human	Protein	O00429	20
seq.11572.4	DNM2	seq.11572.4	DNM2	DYN2	Dynamin-2	Human	Protein	P50570	20
seq.19142.39	DNMT3L	seq.19142.39	DNMT3L	DNM3L	DNA (cytosine-5)-methyltransferase 3-like	Human	Protein	Q9UJW3	20
seq.25037.4	DNPEP	seq.25037.4	DNPEP	DNPEP	Aspartyl aminopeptidase	Human	Protein	Q9ULA0	20
seq.17785.11	DNPH1	seq.17785.11	DNPH1	RCL	2'-deoxynucleoside 5'-phosphate N-hydrolase 1	Human	Protein	O43598	20
seq.7997.118	DOC2B	seq.7997.118	DOC2B	DOC2B	Double C2-like domain-containing protein beta	Human	Protein	Q14184	20
seq.25904.17	DOCK2	seq.25904.17	DOCK2	DOCK2	Dedicator of cytokinesis protein 2	Human	Protein	Q92608	0.5
seq.14002.18	DOCK9	seq.14002.18	DOCK9	DOCK9	Dedicator of cytokinesis protein 9	Human	Protein	Q9BZ29	20
seq.24420.57	DOHH	seq.24420.57	DOHH	DOHH	Deoxyhypusine hydroxylase	Human	Protein	Q9BU89	20
seq.16831.7	DOK1	seq.16831.7	DOK1	DOK1	Docking protein 1	Human	Protein	Q99704	20
seq.19578.19	DOK2	seq.19578.19	DOK2	DOK2	Docking protein 2	Human	Protein	O60496	20
seq.14246.50	DOK2	seq.14246.50	DOK2	DOK2	Docking protein 2	Human	Protein	O60496	20
seq.12692.56	DOT1L	seq.12692.56	DOT1L	DOT1L	Histone-lysine N-methyltransferase, H3 lysine-79 specific	Human	Protein	Q8TEK3	20
seq.23272.8	DPCD	seq.23272.8	DPCD	DPCD	Protein DPCD	Human	Protein	Q9BVM2	20
seq.8794.13	DPEP1	seq.8794.13	DPEP1	DPEP1	Dipeptidase 1	Human	Protein	P16444	20
seq.10528.2	DPEP1	seq.10528.2	DPEP1	DPEP1	Dipeptidase 1	Human	Protein	P16444	20
seq.8327.26	DPEP2	seq.8327.26	DPEP2	DPEP2	Dipeptidase 2	Human	Protein	Q9H4A9	0.5
seq.23670.11	DPH2	seq.23670.11	DPH2	DPH2	2-(3-amino-3-carboxypropyl)histidine synthase subunit 2	Human	Protein	Q9BQC3	20
seq.23373.77	DPH5	seq.23373.77	DPH5	DPH5	Diphthine methyl ester synthase	Human	Protein	Q9H2P9	20
seq.25235.2	DPH7	seq.25235.2	DPH7	DPH7	Diphthine methyltransferase	Human	Protein	Q9BTV6	20
seq.7890.68	DPP10	seq.7890.68	DPP10	DPP10	Inactive dipeptidyl peptidase 10	Human	Protein	Q8N608	20
seq.15460.9	DPP4	seq.15460.9	DPP4	CD26	Dipeptidyl peptidase 4	Human	Protein	P27487	20
seq.21969.5	DPP6	seq.21969.5	DPP6	DPP6	Dipeptidyl aminopeptidase-like protein 6	Human	Protein	P42658	20
seq.8346.9	DPP7	seq.8346.9	DPP7	DPP2	Dipeptidyl peptidase 2	Human	Protein	Q9UHL4	20
seq.25281.50	DPP8	seq.25281.50	DPP8	DPP8	Dipeptidyl peptidase 8	Human	Protein	Q6V1X1	20
seq.21589.80	DPPA4	seq.21589.80	DPPA4	DPPA4	Developmental pluripotency-associated protein 4	Human	Protein	Q7L190	20
seq.4979.34	DPT	seq.4979.34	DPT	DERM	Dermatopontin	Human	Protein	Q07507	0.5
seq.13943.38	DPY30	seq.13943.38	DPY30	DPY30	Protein dpy-30 homolog	Human	Protein	Q9C005	20
seq.20165.4	DPYS	seq.20165.4	DPYS	DPYS	Dihydropyrimidinase	Human	Protein	Q14117	20
seq.13567.1	DPYSL2	seq.13567.1	DPYSL2	DPYL2	Dihydropyrimidinase-related protein 2	Human	Protein	Q16555	20
seq.12707.26	DPYSL3	seq.12707.26	DPYSL3	DPYL3	Dihydropyrimidinase-related protein 3	Human	Protein	Q14195	0.5
seq.20247.17	DPYSL4	seq.20247.17	DPYSL4	DPYL4	Dihydropyrimidinase-related protein 4	Human	Protein	O14531	20
seq.12683.156	DPYSL5	seq.12683.156	DPYSL5	DPYL5	Dihydropyrimidinase-related protein 5	Human	Protein	Q9BPU6	20
seq.20947.50	DR1	seq.20947.50	DR1	NC2B	Protein Dr1	Human	Protein	Q01658	20
seq.24636.9	DRAP1	seq.24636.9	DRAP1	Dr1-associated corepressor	Dr1-associated corepressor	Human	Protein	Q14919	20
seq.7084.1	DRAXIN	seq.7084.1	DRAXIN	DRAXI	Draxin	Human	Protein	Q8NBI3	20
seq.17849.6	DRG1	seq.17849.6	DRG1	DRG1	Developmentally-regulated GTP-binding protein 1	Human	Protein	Q9Y295	20
seq.8034.6	DRGX	seq.8034.6	DRGX	DRGX	Dorsal root ganglia homeobox protein	Human	Protein	A6NNA5	20
seq.10882.12	DSC1	seq.10882.12	DSC1	Desmocollin-1	Desmocollin-1	Human	Protein	Q08554	20
seq.13126.52	DSC2	seq.13126.52	DSC2	DSC2	Desmocollin-2	Human	Protein	Q02487	0.5
seq.4981.6	DSC3	seq.4981.6	DSC3	DSC3	Desmocollin-3	Human	Protein	Q14574	20
seq.9175.48	DSCAM	seq.9175.48	DSCAM	DSCAM	Down syndrome cell adhesion molecule	Human	Protein	O60469	20
seq.18886.28	DSCAML1	seq.18886.28	DSCAML1	DSCL1	Down syndrome cell adhesion molecule-like protein 1	Human	Protein	Q8TD84	20
seq.23679.43	DSCC1	seq.23679.43	DSCC1	DCC1	Sister chromatid cohesion protein DCC1	Human	Protein	Q9BVC3	20
seq.2976.58	DSG1	seq.2976.58	DSG1	Desmoglein-1	Desmoglein-1	Human	Protein	Q02413	20
seq.9484.75	DSG2	seq.9484.75	DSG2	Desmoglein-2	Desmoglein-2	Human	Protein	Q14126	0.5
seq.20517.1	DSG2	seq.20517.1	DSG2	Desmoglein-2	Desmoglein-2	Human	Protein	Q14126	0.5
seq.11310.8	DSG3	seq.11310.8	DSG3	Desmoglein-3	Desmoglein-3	Human	Protein	P32926	20
seq.16317.20	DSG3	seq.16317.20	DSG3	Desmoglein-3	Desmoglein-3	Human	Protein	P32926	0.5
seq.22568.7	DSG4	seq.22568.7	DSG4	DSG4	Desmoglein-4	Human	Protein	Q86SJ6	20
seq.18883.4	DSTN	seq.18883.4	DSTN	DEST	Destrin	Human	Protein	P60981	20
seq.22958.6	DSTN	seq.22958.6	DSTN	DEST	Destrin	Human	Protein	P60981	0.5
seq.19194.9	DTD1	seq.19194.9	DTD1	Histidyl-tRNA synthetase-related	D-tyrosyl-tRNA(Tyr) deacylase 1	Human	Protein	Q8TEA8	20
seq.18280.29	DTD2	seq.18280.29	DTD2	DTD2	Putative D-tyrosyl-tRNA(Tyr) deacylase 2	Human	Protein	Q96FN9	20
seq.25087.11	DTNA	seq.25087.11	DTNA	DTNA	Dystrobrevin alpha	Human	Protein	Q9Y4J8	20
seq.24701.21	DTNA	seq.24701.21	DTNA	DTNA	Dystrobrevin alpha	Human	Protein	Q9Y4J8	20
seq.23352.9	DTNBP1	seq.23352.9	DTNBP1	DTBP1	Dysbindin	Human	Protein	Q96EV8	20
seq.11430.49	DTX1	seq.11430.49	DTX1	DTX1	E3 ubiquitin-protein ligase DTX1	Human	Protein	Q86Y01	20
seq.11643.73	DTX3L	seq.11643.73	DTX3L	DTX3L	E3 ubiquitin-protein ligase DTX3L	Human	Protein	Q8TDB6	20
seq.19504.22	DTYMK	seq.19504.22	DTYMK	KTHY	Thymidylate kinase	Human	Protein	P23919	20
seq.23323.25	DUPD1	seq.23323.25	DUPD1	DUPD1	Dual specificity phosphatase DUPD1	Human	Protein	Q68J44	20
seq.13506.10	DUS2	seq.13506.10	DUS2	DUS2L	tRNA-dihydrouridine(20) synthase [NAD(P)+]-like	Human	Protein	Q9NX74	20
seq.21183.1	DUSP10	seq.21183.1	DUSP10	DUS10	Dual specificity protein phosphatase 10	Human	Protein	Q9Y6W6	20
seq.6525.17	DUSP13	seq.6525.17	DUSP13	DUSP13	Dual specificity protein phosphatase 13 isoform A	Human	Protein	Q6B8I1	20
seq.12838.28	DUSP15	seq.12838.28	DUSP15	DUS15	Dual specificity protein phosphatase 15	Human	Protein	Q9H1R2	20
seq.14631.22	DUSP16	seq.14631.22	DUSP16	DUS16	Dual specificity protein phosphatase 16	Human	Protein	Q9BY84	20
seq.20959.12	DUSP18	seq.20959.12	DUSP18	DUS18	Dual specificity protein phosphatase 18	Human	Protein	Q8NEJ0	20
seq.20984.142	DUSP19	seq.20984.142	DUSP19	DUS19	Dual specificity protein phosphatase 19	Human	Protein	Q8WTR2	20
seq.21191.24	DUSP21	seq.21191.24	DUSP21	DUS21	Dual specificity protein phosphatase 21	Human	Protein	Q9H596	20
seq.17326.44	DUSP23	seq.17326.44	DUSP23	DUS23	Dual specificity protein phosphatase 23	Human	Protein	Q9BVJ7	20
seq.8967.6	DUSP26	seq.8967.6	DUSP26	DUS26	Dual specificity protein phosphatase 26	Human	Protein	Q9BV47	20
seq.9940.35	DUSP28	seq.9940.35	DUSP28	DUS28	Dual specificity phosphatase 28	Human	Protein	Q4G0W2	20
seq.3480.7	DUSP3	seq.3480.7	DUSP3	DUS3	Dual specificity protein phosphatase 3	Human	Protein	P51452	20
seq.10035.6	DUSP4	seq.10035.6	DUSP4	DUS4	Dual specificity protein phosphatase 4	Human	Protein	Q13115	20
seq.12341.8	DUSP6	seq.12341.8	DUSP6	DUS6	Dual specificity protein phosphatase 6	Human	Protein	Q16828	20
seq.9995.6	DUT	seq.9995.6	DUT	DUT	Deoxyuridine 5'-triphosphate nucleotidohydrolase, mitochondrial	Human	Protein	P33316	20
seq.13575.40	DVL2	seq.13575.40	DVL2	DVL2	Segment polarity protein dishevelled homolog DVL-2	Human	Protein	O14641	0.5
seq.24981.8	DYNC1LI1	seq.24981.8	DYNC1LI1	DC1L1	Cytoplasmic dynein 1 light intermediate chain 1	Human	Protein	Q9Y6G9	20
seq.25053.1	DYNC1LI2	seq.25053.1	DYNC1LI2	DC1L2	Cytoplasmic dynein 1 light intermediate chain 2	Human	Protein	O43237	20
seq.3881.49	DYNLL1	seq.3881.49	DYNLL1	DLC8	Dynein light chain 1, cytoplasmic	Human	Protein	P63167	20
seq.11493.169	DYNLL2	seq.11493.169	DYNLL2	DYL2	Dynein light chain 2, cytoplasmic	Human	Protein	Q96FJ2	0.5
seq.3845.51	DYNLRB1	seq.3845.51	DYNLRB1	DLRB1	Dynein light chain roadblock-type 1	Human	Protein	Q9NP97	20
seq.17827.53	DYNLRB2	seq.17827.53	DYNLRB2	DLRB2	Dynein light chain roadblock-type 2	Human	Protein	Q8TF09	20
seq.14331.262	DYNLT1	seq.14331.262	DYNLT1	DYLT1	Dynein light chain Tctex-type 1	Human	Protein	P63172	20
seq.12867.40	DYNLT3	seq.12867.40	DYNLT3	DYLT3	Dynein light chain Tctex-type 3	Human	Protein	P51808	20
seq.25301.48	DYRK1A	seq.25301.48	DYRK1A	DYR1A	Dual specificity tyrosine-phosphorylation-regulated kinase 1A	Human	Protein	Q13627	20
seq.20205.55	DYRK2	seq.20205.55	DYRK2	DYRK2	Dual specificity tyrosine-phosphorylation-regulated kinase 2	Human	Protein	Q92630	20
seq.21662.121	DYRK3	seq.21662.121	DYRK3	DYRK3	Dual specificity tyrosine-phosphorylation-regulated kinase 3	Human	Protein	O43781	20
seq.4359.87	DYRK3	seq.4359.87	DYRK3	DYRK3	Dual specificity tyrosine-phosphorylation-regulated kinase 3	Human	Protein	O43781	20
seq.22124.94	DYTN	seq.22124.94	DYTN	DYTN	Dystrotelin	Human	Protein	A2CJ06	20
seq.22125.9	E2F5	seq.22125.9	E2F5	E2F5	E2F5	Human	Protein	Q15329	20
seq.19323.1	EBAG9	seq.19323.1	EBAG9	RCAS1	Receptor-binding cancer antigen expressed on SiSo cells	Human	Protein	O00559	20
seq.19802.22	EBAG9	seq.19802.22	EBAG9	RCAS1	Receptor-binding cancer antigen expressed on SiSo cells	Human	Protein	O00559	20
seq.10851.77	EBI3	seq.10851.77	EBI3	IL27B	Interleukin-27 subunit beta	Human	Protein	Q14213	20
seq.23271.20	EBP	seq.23271.20	EBP	EBP	3-beta-hydroxysteroid-Delta(8),Delta(7)-isomerase	Human	Protein	Q15125	0.5
seq.3611.70	ECE1	seq.3611.70	ECE1	Endothelin-converting enzyme 1:ECD	Endothelin-converting enzyme 1:Extracellular domain	Human	Protein	P42892	0.5
seq.8767.44	ECE1	seq.8767.44	ECE1	Endothelin-converting enzyme 1:CD	Endothelin-converting enzyme 1:Cytoplasmic domain	Human	Protein	P42892	20
seq.7076.17	ECEL1	seq.7076.17	ECEL1	ECEL1	Endothelin-converting enzyme-like 1	Human	Protein	O95672	20
seq.12662.82	ECH1	seq.12662.82	ECH1	ECH1	Delta(3,5)-Delta(2,4)-dienoyl-CoA isomerase, mitochondrial	Human	Protein	Q13011	20
seq.20952.15	ECHDC1	seq.20952.15	ECHDC1	ECHD1	Ethylmalonyl-CoA decarboxylase	Human	Protein	Q9NTX5	20
seq.17787.1	ECHS1	seq.17787.1	ECHS1	Enoyl-CoA hydratase	Enoyl-CoA hydratase, mitochondrial	Human	Protein	P30084	20
seq.19367.34	ECI1	seq.19367.34	ECI1	D3D2	Enoyl-CoA delta isomerase 1, mitochondrial	Human	Protein	P42126	20
seq.12859.33	ECI2	seq.12859.33	ECI2	PECI	Enoyl-CoA delta isomerase 2, mitochondrial	Human	Protein	O75521	20
seq.3366.51	ECM1	seq.3366.51	ECM1	ECM1	Extracellular matrix protein 1	Human	Protein	Q16610	0.005
seq.6362.6	ECRG4	seq.6362.6	ECRG4	AUGN	Augurin	Human	Protein	Q9H1Z8	20
seq.14024.196	EDA	seq.14024.196	EDA	EDA	Ectodysplasin-A, secreted form	Human	Protein	Q92838	20
seq.2826.53	EDA	seq.2826.53	EDA	EDA	Ectodysplasin-A, secreted form	Human	Protein	Q92838	20
seq.3083.71	EDA2R	seq.3083.71	EDA2R	XEDAR	Tumor necrosis factor receptor superfamily member 27	Human	Protein	Q9HAV5	20
seq.2977.7	EDAR	seq.2977.7	EDAR	EDAR	Tumor necrosis factor receptor superfamily member EDAR	Human	Protein	Q9UNE0	20
seq.13066.42	EDC4	seq.13066.42	EDC4	EDC4	Enhancer of mRNA-decapping protein 4	Human	Protein	Q6P2E9	0.5
seq.9536.16	EDDM3A	seq.9536.16	EDDM3A	EP3A	Epididymal secretory protein E3-alpha	Human	Protein	Q14507	20
seq.7782.34	EDDM3B	seq.7782.34	EDDM3B	EP3B	Epididymal secretory protein E3-beta	Human	Protein	P56851	20
seq.21512.6	EDEM2	seq.21512.6	EDEM2	EDEM2	ER degradation-enhancing alpha-mannosidase-like 2	Human	Protein	Q9BV94	20
seq.12415.122	EDF1	seq.12415.122	EDF1	EDF1	Endothelial differentiation-related factor 1	Human	Protein	O60869	20
seq.9360.33	EDIL3	seq.9360.33	EDIL3	EDIL3	EGF-like repeat and discoidin I-like domain-containing protein 3	Human	Protein	O43854	20
seq.6495.14	EDN1	seq.6495.14	EDN1	Endothelin 1	Endothelin-1	Human	Protein	P05305	20
seq.12574.36	EDN2	seq.12574.36	EDN2	Endothelin 2	Endothelin-2	Human	Protein	P20800	0.5
seq.6113.31	EDN3	seq.6113.31	EDN3	Endothelin 3	Endothelin-3	Human	Protein	P14138	20
seq.15383.200	EDN3	seq.15383.200	EDN3	Endothelin 3	Endothelin-3	Human	Protein	P14138	20
seq.14043.12	EEA1	seq.14043.12	EEA1	EEA1	Early endosome antigen 1	Human	Protein	Q15075	20
seq.21116.13	EED	seq.21116.13	EED	EED	Polycomb protein EED	Human	Protein	O75530	20
seq.25256.23	EEF1A1	seq.25256.23	EEF1A1	EF-1-alpha-1	Elongation factor 1-alpha 1	Human	Protein	P68104	20
seq.25256.153	EEF1A1	seq.25256.153	EEF1A1	EF-1-alpha-1	Elongation factor 1-alpha 1	Human	Protein	P68104	0.5
seq.25906.5	EEF1A1	seq.25906.5	EEF1A1	EF-1-alpha-1	Elongation factor 1-alpha 1	Human	Protein	P68104	20
seq.23259.23	EEF1AKMT1	seq.23259.23	EEF1AKMT1	EFMT1	EEF1A lysine methyltransferase 1	Human	Protein	Q8WVE0	20
seq.5882.34	EEF1B2	seq.5882.34	EEF1B2	EF-1-beta	Elongation factor 1-beta	Human	Protein	P24534	20
seq.17826.341	EEF1D	seq.17826.341	EEF1D	EF1D	Elongation factor 1-delta	Human	Protein	P29692	20
seq.21628.6	EEF1E1	seq.21628.6	EEF1E1	MCA3	Eukaryotic translation elongation factor 1 epsilon-1	Human	Protein	O43324	20
seq.24111.10	EEF1G	seq.24111.10	EEF1G	EF1G	Elongation factor 1-gamma	Human	Protein	P26641	20
seq.12332.7	EEF2K	seq.12332.7	EEF2K	EF2K	Eukaryotic elongation factor 2 kinase	Human	Protein	O00418	20
seq.25240.1	EEF2KMT	seq.25240.1	EEF2KMT	EF2KT	Protein-lysine N-methyltransferase EEF2KMT	Human	Protein	Q96G04	20
seq.23274.27	EFCAB1	seq.23274.27	EFCAB1	EFCB1	EF-hand calcium-binding domain-containing protein 1	Human	Protein	Q9HAE3	0.5
seq.10830.5	EFCAB14	seq.10830.5	EFCAB14	K0494:N-term	EF-hand calcium-binding domain-containing protein 14:N-term	Human	Protein	O75071	20
seq.9514.46	EFCAB14	seq.9514.46	EFCAB14	K0494:C-term	EF-hand calcium-binding domain-containing protein 14:C-term	Human	Protein	O75071	20
seq.8480.29	EFEMP1	seq.8480.29	EFEMP1	FBLN3	EGF-containing fibulin-like extracellular matrix protein 1	Human	Protein	Q12805	0.005
seq.19616.100	EFHD1	seq.19616.100	EFHD1	EFHD1	EF-hand domain-containing protein D1	Human	Protein	Q9BUP0	0.5
seq.22037.47	EFHD2	seq.22037.47	EFHD2	EFHD2	EF-hand domain-containing protein D2	Human	Protein	Q96C19	20
seq.20091.138	EFNA1	seq.20091.138	EFNA1	Ephrin-A1	Ephrin-A1	Human	Protein	P20827	0.5
seq.10801.11	EFNA2	seq.10801.11	EFNA2	Ephrin-A2	Ephrin-A2	Human	Protein	O43921	20
seq.14124.6	EFNA2	seq.14124.6	EFNA2	Ephrin-A2	Ephrin-A2	Human	Protein	O43921	20
seq.22580.29	EFNA2	seq.22580.29	EFNA2	Ephrin-A2	Ephrin-A2	Human	Protein	O43921	20
seq.14153.8	EFNA3	seq.14153.8	EFNA3	Ephrin-A3	Ephrin-A3	Human	Protein	P52797	20
seq.5759.10	EFNA3	seq.5759.10	EFNA3	Ephrin-A3	Ephrin-A3	Human	Protein	P52797	20
seq.2614.28	EFNA4	seq.2614.28	EFNA4	Ephrin-A4	Ephrin-A4	Human	Protein	P52798	20
seq.14050.61	EFNA4	seq.14050.61	EFNA4	Ephrin-A4	Ephrin-A4	Human	Protein	P52798	20
seq.2615.60	EFNA5	seq.2615.60	EFNA5	Ephrin-A5	Ephrin-A5	Human	Protein	P52803	20
seq.5746.37	EFNB1	seq.5746.37	EFNB1	EFNB1	Ephrin-B1	Human	Protein	P98172	20
seq.13104.32	EFNB1	seq.13104.32	EFNB1	EFNB1	Ephrin-B1	Human	Protein	P98172	0.5
seq.14131.37	EFNB2	seq.14131.37	EFNB2	EFNB2:ECD	Ephrin-B2:Extracellular domain	Human	Protein	P52799	20
seq.8772.5	EFNB2	seq.8772.5	EFNB2	EFNB2:CD	Ephrin-B2:Cytoplasmic domain	Human	Protein	P52799	20
seq.7785.1	EFNB3	seq.7785.1	EFNB3	Ephrin-B3:CD	Ephrin-B3:Cytoplasmic domain	Human	Protein	Q15768	20
seq.2514.65	EFNB3	seq.2514.65	EFNB3	Ephrin-B3:ECD	Ephrin-B3:Extracellular domain	Human	Protein	Q15768	20
seq.12572.236	EFS	seq.12572.236	EFS	EFS	Embryonal Fyn-associated substrate	Human	Protein	O43281	0.5
seq.11949.25	EGF	seq.11949.25	EGF	EGF:CD	Epidermal growth factor:Cytoplasmic domain	Human	Protein	P01133	20
seq.5509.7	EGF	seq.5509.7	EGF	EGF:ECD	Epidermal growth factor:Extracellular domain	Human	Protein	P01133	0.5
seq.17454.15	EGFL6	seq.17454.15	EGFL6	EGFL6	Epidermal growth factor-like protein 6	Human	Protein	Q8IUX8	20
seq.12338.27	EGFLAM	seq.12338.27	EGFLAM	EGFLA	Pikachurin	Human	Protein	Q63HQ2	20
seq.19567.1	EGFR	seq.19567.1	EGFR	EGFRvIII	Epidermal growth factor receptor variant III	Human	Protein	P00533	20
seq.2677.1	EGFR	seq.2677.1	EGFR	ERBB1	Epidermal growth factor receptor	Human	Protein	P00533	0.5
seq.9901.28	EGLN1	seq.9901.28	EGLN1	EGLN1	Egl nine homolog 1	Human	Protein	Q9GZT9	20
seq.24674.22	EGLN2	seq.24674.22	EGLN2	EGLN2	Egl nine homolog 2	Human	Protein	Q96KS0	20
seq.20986.58	EGLN3	seq.20986.58	EGLN3	EGLN3	Egl nine homolog 3	Human	Protein	Q9H6Z9	20
seq.12813.18	EHBP1	seq.12813.18	EHBP1	EHBP1	EH domain-binding protein 1	Human	Protein	Q8NDI1	20
seq.24235.2	EHD1	seq.24235.2	EHD1	EHD1	EH domain-containing protein 1	Human	Protein	Q9H4M9	0.5
seq.23640.10	EHD2	seq.23640.10	EHD2	EHD2	EH domain-containing protein 2	Human	Protein	Q9NZN4	20
seq.25232.4	EHD3	seq.25232.4	EHD3	EHD3	EH domain-containing protein 3	Human	Protein	Q9NZN3	0.5
seq.11421.10	EHD4	seq.11421.10	EHD4	EHD4	EH domain-containing protein 4	Human	Protein	Q9H223	0.5
seq.13387.55	EHF	seq.13387.55	EHF	EHF	ETS homologous factor	Human	Protein	Q9NZC4	20
seq.5843.60	EHMT2	seq.5843.60	EHMT2	NG36	Histone-lysine N-methyltransferase EHMT2	Human	Protein	Q96KQ7	20
seq.8079.39	EID3	seq.8079.39	EID3	EID3	EP300-interacting inhibitor of differentiation 3	Human	Protein	Q8N140	20
seq.20913.27	EIF1	seq.20913.27	EIF1	EIF1	Eukaryotic translation initiation factor 1	Human	Protein	P41567	20
seq.13545.97	EIF1AD	seq.13545.97	EIF1AD	EIF1A	Probable RNA-binding protein EIF1AD	Human	Protein	Q8N9N8	20
seq.9850.38	EIF1AX	seq.9850.38	EIF1AX	IF1AX	Eukaryotic translation initiation factor 1A, X-chromosomal	Human	Protein	P47813	20
seq.19224.5	EIF1AY	seq.19224.5	EIF1AY	IF1AY	Eukaryotic translation initiation factor 1A, Y-chromosomal	Human	Protein	O14602	20
seq.12701.1	EIF1B	seq.12701.1	EIF1B	EIF1B	Eukaryotic translation initiation factor 1b	Human	Protein	O60739	20
seq.25105.87	EIF2A	seq.25105.87	EIF2A	EIF2A	Eukaryotic translation initiation factor 2A	Human	Protein	Q9BY44	20
seq.25105.70	EIF2A	seq.25105.70	EIF2A	EIF2A	Eukaryotic translation initiation factor 2A	Human	Protein	Q9BY44	20
seq.14284.23	EIF2AK4	seq.14284.23	EIF2AK4	E2AK4	eIF-2-alpha kinase GCN2	Human	Protein	Q9P2K8	20
seq.10080.9	EIF2B1	seq.10080.9	EIF2B1	EI2BA	Translation initiation factor eIF-2B subunit alpha	Human	Protein	Q14232	20
seq.19259.176	EIF2S1	seq.19259.176	EIF2S1	IF2A	Eukaryotic translation initiation factor 2 subunit 1	Human	Protein	P05198	20
seq.24723.58	EIF2S2	seq.24723.58	EIF2S2	eIF-2-beta	Eukaryotic translation initiation factor 2 subunit 2	Human	Protein	P20042	20
seq.24979.17	EIF3B	seq.24979.17	EIF3B	EIF3B	Eukaryotic translation initiation factor 3 subunit B	Human	Protein	P55884	20
seq.11454.87	EIF3G	seq.11454.87	EIF3G	EIF3G	Eukaryotic translation initiation factor 3 subunit G	Human	Protein	O75821	20
seq.13497.34	EIF3J	seq.13497.34	EIF3J	EIF3J	Eukaryotic translation initiation factor 3 subunit J	Human	Protein	O75822	20
seq.23410.46	EIF3M	seq.23410.46	EIF3M	EIF3M	Eukaryotic translation initiation factor 3 subunit M	Human	Protein	Q7L2H7	20
seq.18829.4	EIF4A1	seq.18829.4	EIF4A1	IF4A1	Eukaryotic initiation factor 4A-I	Human	Protein	P60842	20
seq.22984.10	EIF4A2	seq.22984.10	EIF4A2	IF4A2	Eukaryotic initiation factor 4A-II	Human	Protein	Q14240	20
seq.18824.7	EIF4A2	seq.18824.7	EIF4A2	IF4A2	Eukaryotic initiation factor 4A-II	Human	Protein	Q14240	20
seq.4997.19	EIF4A3	seq.4997.19	EIF4A3	IF4A3	Eukaryotic initiation factor 4A-III	Human	Protein	P38919	20
seq.14675.20	EIF4B	seq.14675.20	EIF4B	IF4B	Eukaryotic translation initiation factor 4B	Human	Protein	P23588	20
seq.19263.147	EIF4E	seq.19263.147	EIF4E	IF4E	Eukaryotic translation initiation factor 4E	Human	Protein	P06730	20
seq.9745.20	EIF4E2	seq.9745.20	EIF4E2	IF4E2	Eukaryotic translation initiation factor 4E type 2	Human	Protein	O60573	20
seq.17372.5	EIF4EBP1	seq.17372.5	EIF4EBP1	4EBP1	Eukaryotic translation initiation factor 4E-binding protein 1	Human	Protein	Q13541	20
seq.4184.43	EIF4EBP2	seq.4184.43	EIF4EBP2	4EBP2	Eukaryotic translation initiation factor 4E-binding protein 2	Human	Protein	Q13542	20
seq.20117.5	EIF4EBP2	seq.20117.5	EIF4EBP2	4EBP2	Eukaryotic translation initiation factor 4E-binding protein 2	Human	Protein	Q13542	20
seq.18859.7	EIF4EBP3	seq.18859.7	EIF4EBP3	4EBP3	Eukaryotic translation initiation factor 4E-binding protein 3	Human	Protein	O60516	20
seq.25287.7	EIF4G1	seq.25287.7	EIF4G1	IF4G1	Eukaryotic translation initiation factor 4 gamma 1	Human	Protein	Q04637	0.5
seq.4230.1	EIF4G2	seq.4230.1	EIF4G2	IF4G2	Eukaryotic translation initiation factor 4 gamma 2	Human	Protein	P78344	20
seq.13991.47	EIF4G3	seq.13991.47	EIF4G3	IF4G3	Eukaryotic translation initiation factor 4 gamma 3	Human	Protein	O43432	20
seq.5885.55	EIF4H	seq.5885.55	EIF4H	eIF-4H	Eukaryotic translation initiation factor 4H	Human	Protein	Q15056	20
seq.2612.5	EIF5	seq.2612.5	EIF5	eIF-5	Eukaryotic translation initiation factor 5	Human	Protein	P55010	20
seq.5888.29	EIF5A	seq.5888.29	EIF5A	eIF-5A-1	Eukaryotic translation initiation factor 5A-1	Human	Protein	P63241	20
seq.11355.10	EIF5A2	seq.11355.10	EIF5A2	IF5A2	Eukaryotic translation initiation factor 5A-2	Human	Protein	Q9GZV4	20
seq.21382.70	ELAC1	seq.21382.70	ELAC1	RNZ1	Zinc phosphodiesterase ELAC protein 1	Human	Protein	Q9H777	20
seq.13671.40	ELANE	seq.13671.40	ELANE	Elastase	Neutrophil elastase	Human	Protein	P08246	0.5
seq.10637.50	ELAPOR1	seq.10637.50	ELAPOR1	K1324:ECD	UPF0577 protein KIAA1324:Extracellular domain	Human	Protein	Q6UXG2	20
seq.9097.5	ELAPOR1	seq.9097.5	ELAPOR1	K1324:CD	UPF0577 protein KIAA1324:Cytoplasmic domain	Human	Protein	Q6UXG2	20
seq.8363.18	ELAPOR2	seq.8363.18	ELAPOR2	K132L	UPF0577 protein KIAA1324-like	Human	Protein	A8MWY0	20
seq.11592.1	ELAVL1	seq.11592.1	ELAVL1	ELAV1	ELAV-like protein 1	Human	Protein	Q15717	20
seq.21173.25	ELAVL2	seq.21173.25	ELAVL2	ELAV2	ELAV-like protein 2	Human	Protein	Q12926	20
seq.13457.33	ELF5	seq.13457.33	ELF5	ELF5	ETS-related transcription factor Elf-5	Human	Protein	Q9UKW6	20
seq.21687.3	ELFN2	seq.21687.3	ELFN2	PPR29	Protein phosphatase 1 regulatory subunit 29	Human	Protein	Q5R3F8	20
seq.10006.25	ELK1	seq.10006.25	ELK1	ELK1	ETS domain-containing protein Elk-1	Human	Protein	P19419	20
seq.5707.55	ELK3	seq.5707.55	ELK3	ELK3	ETS domain-containing protein Elk-3	Human	Protein	P41970	20
seq.22128.8	ELK4	seq.22128.8	ELK4	ELK4	ETS domain-containing protein Elk-4	Human	Protein	P28324	20
seq.11459.81	ELL	seq.11459.81	ELL	ELL	RNA polymerase II elongation factor ELL	Human	Protein	P55199	20
seq.11494.4	ELL2	seq.11494.4	ELL2	ELL2	RNA polymerase II elongation factor ELL2	Human	Protein	O00472	20
seq.22129.55	ELL3	seq.22129.55	ELL3	ELL3	RNA polymerase II elongation factor ELL3	Human	Protein	Q9HB65	20
seq.12764.3	ELMO1	seq.12764.3	ELMO1	ELMO1	Engulfment and cell motility protein 1	Human	Protein	Q92556	20
seq.25061.8	ELMO2	seq.25061.8	ELMO2	ELMO2	Engulfment and cell motility protein 2	Human	Protein	Q96JJ3	20
seq.25102.23	ELP1	seq.25102.23	ELP1	ELP1	Elongator complex protein 1	Human	Protein	O95163	20
seq.11989.35	EMC1	seq.11989.35	EMC1	EMC1	ER membrane protein complex subunit 1	Human	Protein	Q8N766	20
seq.24664.3	EMC10	seq.24664.3	EMC10	INM02	UPF0510 protein INM02	Human	Protein	Q5UCC4	0.5
seq.20435.41	EMC2	seq.20435.41	EMC2	EMC2	ER membrane protein complex subunit 2	Human	Protein	Q15006	20
seq.13516.46	EMC4	seq.13516.46	EMC4	TMM85	ER membrane protein complex subunit 4	Human	Protein	Q5J8M3	0.5
seq.17770.42	EMC8	seq.17770.42	EMC8	EMC8	ER membrane protein complex subunit 8	Human	Protein	O43402	20
seq.20937.43	EMG1	seq.20937.43	EMG1	NEP1	Ribosomal RNA small subunit methyltransferase NEP1	Human	Protein	Q92979	20
seq.9547.29	EMID1	seq.9547.29	EMID1	EMID1	EMI domain-containing protein 1	Human	Protein	Q96A84	20
seq.8773.172	EMILIN3	seq.8773.172	EMILIN3	EMIL3:region 1	EMILIN-3:region 1	Human	Protein	Q9NT22	20
seq.9991.112	EMILIN3	seq.9991.112	EMILIN3	EMIL3:region 2	EMILIN-3:region 2	Human	Protein	Q9NT22	20
seq.25907.47	EML2	seq.25907.47	EML2	EMAL2	Echinoderm microtubule-associated protein-like 2	Human	Protein	O95834	20
seq.9757.29	ENAH	seq.9757.29	ENAH	ENAH	Protein enabled homolog	Human	Protein	Q8N8S7	20
seq.5656.53	ENDOU	seq.5656.53	ENDOU	PP11	Poly(U)-specific endoribonuclease	Human	Protein	P21128	20
seq.4908.6	ENG	seq.4908.6	ENG	Endoglin	Endoglin	Human	Protein	P17813	20
seq.16781.2	ENGASE	seq.16781.2	ENGASE	ENASE	Cytosolic endo-beta-N-acetylglucosaminidase	Human	Protein	Q8NFI3	20
seq.11105.171	ENO1	seq.11105.171	ENO1	Alpha enolase	Alpha-enolase	Human	Protein	P06733	0.5
seq.11083.23	ENO2	seq.11083.23	ENO2	NSE	Gamma-enolase	Human	Protein	P09104	20
seq.10339.48	ENO2	seq.10339.48	ENO2	NSE	Gamma-enolase	Human	Protein	P09104	20
seq.16616.137	ENO3	seq.16616.137	ENO3	ENOB	Beta-enolase	Human	Protein	P13929	20
seq.12933.17	ENOX1	seq.12933.17	ENOX1	ENOX1	Ecto-NOX disulfide-thiol exchanger 1	Human	Protein	Q8TC92	20
seq.13422.66	ENOX2	seq.13422.66	ENOX2	ENOX2	Ecto-NOX disulfide-thiol exchanger 2	Human	Protein	Q16206	20
seq.15558.63	ENPEP	seq.15558.63	ENPEP	AMPE	Glutamyl aminopeptidase	Human	Protein	Q07075	20
seq.16892.23	ENPP2	seq.16892.23	ENPP2	ENPP2	Ectonucleotide pyrophosphatase/phosphodiesterase family member 2	Human	Protein	Q13822	0.005
seq.25251.6	ENPP3	seq.25251.6	ENPP3	ENPP3	Ectonucleotide pyrophosphatase/phosphodiesterase family member 3	Human	Protein	O14638	20
seq.6556.5	ENPP5	seq.6556.5	ENPP5	ENPP5	Ectonucleotide pyrophosphatase/phosphodiesterase family member 5	Human	Protein	Q9UJA9	0.5
seq.15579.26	ENPP6	seq.15579.26	ENPP6	ENPP6	Ectonucleotide pyrophosphatase/phosphodiesterase family member 6	Human	Protein	Q6UWR7	20
seq.4435.66	ENPP7	seq.4435.66	ENPP7	ENPP7	Ectonucleotide pyrophosphatase/phosphodiesterase family member 7	Human	Protein	Q6UWV6	20
seq.17734.13	ENSA	seq.17734.13	ENSA	a-endosulfine	Alpha-endosulfine	Human	Protein	O43768	20
seq.3182.38	ENTPD1	seq.3182.38	ENTPD1	CD39	Ectonucleoside triphosphate diphosphohydrolase 1	Human	Protein	P49961	20
seq.7999.23	ENTPD1	seq.7999.23	ENTPD1	CD39	Ectonucleoside triphosphate diphosphohydrolase 1	Human	Protein	P49961	20
seq.18887.7	ENTPD2	seq.18887.7	ENTPD2	ENTP2	Ectonucleoside triphosphate diphosphohydrolase 2	Human	Protein	Q9Y5L3	20
seq.4436.1	ENTPD3	seq.4436.1	ENTPD3	ENTP3	Ectonucleoside triphosphate diphosphohydrolase 3	Human	Protein	O75355	20
seq.4437.56	ENTPD5	seq.4437.56	ENTPD5	ENTP5	Ectonucleoside triphosphate diphosphohydrolase 5	Human	Protein	O75356	0.5
seq.8932.1	ENTPD6	seq.8932.1	ENTPD6	ENTP6	Ectonucleoside triphosphate diphosphohydrolase 6	Human	Protein	O75354	0.5
seq.24905.22	EOLA1	seq.24905.22	EOLA1	CX04A	Protein CXorf40A	Human	Protein	Q8TE69	20
seq.4706.17	EPB41	seq.4706.17	EPB41	41	Protein 4.1	Human	Protein	P11171	0.5
seq.13993.20	EPB41L1	seq.13993.20	EPB41L1	E41L1	Band 4.1-like protein 1	Human	Protein	Q9H4G0	20
seq.9040.144	EPDR1	seq.9040.144	EPDR1	EPDR1	Mammalian ependymin-related protein 1	Human	Protein	Q9UM22	20
seq.3431.54	EPHA1	seq.3431.54	EPHA1	EphA1	Ephrin type-A receptor 1	Human	Protein	P21709	20
seq.6036.78	EPHA10	seq.6036.78	EPHA10	EPHAA	Ephrin type-A receptor 10	Human	Protein	Q5JZY3	20
seq.5076.53	EPHA10	seq.5076.53	EPHA10	EPHAA	Ephrin type-A receptor 10	Human	Protein	Q5JZY3	20
seq.4834.61	EPHA2	seq.4834.61	EPHA2	Epithelial cell kinase	Ephrin type-A receptor 2	Human	Protein	P29317	20
seq.3432.21	EPHA3	seq.3432.21	EPHA3	EPHA3	Ephrin type-A receptor 3	Human	Protein	P29320	20
seq.7190.50	EPHA4	seq.7190.50	EPHA4	EPHA4	Ephrin type-A receptor 4	Human	Protein	P54764	20
seq.16288.17	EPHA4	seq.16288.17	EPHA4	EPHA4	Ephrin type-A receptor 4	Human	Protein	P54764	0.5
seq.3806.55	EPHA5	seq.3806.55	EPHA5	EphA5	Ephrin type-A receptor 5	Human	Protein	P54756	20
seq.22587.37	EPHA6	seq.22587.37	EPHA6	EPHA6	Ephrin type-A receptor 6	Human	Protein	Q9UF33	20
seq.7195.119	EPHA7	seq.7195.119	EPHA7	EPHA7	Ephrin type-A receptor 7	Human	Protein	Q15375	20
seq.15580.2	EPHA7	seq.15580.2	EPHA7	EPHA7	Ephrin type-A receptor 7	Human	Protein	Q15375	20
seq.20558.4	EPHA8	seq.20558.4	EPHA8	EPHA8	Ephrin type-A receptor 8	Human	Protein	P29322	20
seq.17680.12	EPHB1	seq.17680.12	EPHB1	EPHB1	Ephrin type-B receptor 1	Human	Protein	P54762	20
seq.8225.86	EPHB2	seq.8225.86	EPHB2	EPHB2	Ephrin type-B receptor 2	Human	Protein	P29323	0.5
seq.8348.4	EPHB2	seq.8348.4	EPHB2	EPHB2	Ephrin type-B receptor 2	Human	Protein	P29323	20
seq.9220.7	EPHB3	seq.9220.7	EPHB3	EPHB3	Ephrin type-B receptor 3	Human	Protein	P54753	20
seq.15530.33	EPHB4	seq.15530.33	EPHB4	EphB4	Ephrin type-B receptor 4	Human	Protein	P54760	20
seq.9261.14	EPHB6	seq.9261.14	EPHB6	EphB6	Ephrin type-B receptor 6	Human	Protein	O15197	20
seq.5078.82	EPHB6	seq.5078.82	EPHB6	EphB6	Ephrin type-B receptor 6	Human	Protein	O15197	0.5
seq.21269.198	EPHX2	seq.21269.198	EPHX2	HYES	Epoxide hydrolase 2	Human	Protein	P34913	20
seq.24255.38	EPN1	seq.24255.38	EPN1	EPN1	Epsin-1	Human	Protein	Q9Y6I3	20
seq.5813.58	EPO	seq.5813.58	EPO	Epo	Erythropoietin	Human	Protein	P01588	20
seq.19575.4	EPOR	seq.19575.4	EPOR	EPO-R	Erythropoietin receptor	Human	Protein	P19235	20
seq.2715.25	EPOR	seq.2715.25	EPOR	EPO-R	Erythropoietin receptor	Human	Protein	P19235	20
seq.4212.5	EPS15L1	seq.4212.5	EPS15L1	EP15R	Epidermal growth factor receptor substrate 15-like 1	Human	Protein	Q9UBC2	20
seq.24899.13	EPS8L1	seq.24899.13	EPS8L1	ES8L1	Epidermal growth factor receptor kinase substrate 8-like protein 1	Human	Protein	Q8TE68	20
seq.24891.54	EPS8L2	seq.24891.54	EPS8L2	ES8L2	Epidermal growth factor receptor kinase substrate 8-like protein 2	Human	Protein	Q9H6S3	20
seq.24931.9	EPS8L3	seq.24931.9	EPS8L3	ES8L3	Epidermal growth factor receptor kinase substrate 8-like protein 3	Human	Protein	Q8TE67	20
seq.11162.37	EQTN	seq.11162.37	EQTN	EQTN	Equatorin	Human	Protein	Q9NQ60	20
seq.4964.67	ERAP1	seq.4964.67	ERAP1	ARTS1	Endoplasmic reticulum aminopeptidase 1	Human	Protein	Q9NZ08	0.5
seq.8960.3	ERAP2	seq.8960.3	ERAP2	LRAP	Endoplasmic reticulum aminopeptidase 2	Human	Protein	Q6P179	0.5
seq.2616.23	ERBB2	seq.2616.23	ERBB2	ERBB2	Receptor tyrosine-protein kinase erbB-2	Human	Protein	P04626	20
seq.2617.56	ERBB3	seq.2617.56	ERBB3	ERBB3	Receptor tyrosine-protein kinase erbB-3	Human	Protein	P21860	20
seq.2618.10	ERBB4	seq.2618.10	ERBB4	ERBB4	Receptor tyrosine-protein kinase erbB-4	Human	Protein	Q15303	20
seq.24983.119	ERC1	seq.24983.119	ERC1	RB6I2	ELKS/RAB6-interacting/CAST family member 1	Human	Protein	Q8IUD2	20
seq.12585.39	ERCC1	seq.12585.39	ERCC1	ERCC1	DNA excision repair protein ERCC-1	Human	Protein	P07992	20
seq.9895.77	ERCC4	seq.9895.77	ERCC4	XPF	DNA repair endonuclease XPF	Human	Protein	Q92889	20
seq.4956.2	EREG	seq.4956.2	EREG	EPI	Epiregulin	Human	Protein	O14944	20
seq.23372.112	ERGIC1	seq.23372.112	ERGIC1	ERGI1	Endoplasmic reticulum-Golgi intermediate compartment protein 1	Human	Protein	Q969X5	0.5
seq.11614.29	ERH	seq.11614.29	ERH	ERH	Enhancer of rudimentary homolog	Human	Protein	P84090	20
seq.8957.72	ERLEC1	seq.8957.72	ERLEC1	XTP3B	Endoplasmic reticulum lectin 1	Human	Protein	Q96DZ1	20
seq.8776.10	ERLIN1	seq.8776.10	ERLIN1	ERLN1	Erlin-1	Human	Protein	O75477	20
seq.8631.13	ERMAP	seq.8631.13	ERMAP	ERMAP	Erythroid membrane-associated protein	Human	Protein	Q96PL5	20
seq.23425.19	ERMN	seq.23425.19	ERMN	ERMIN	Ermin	Human	Protein	Q8TAM6	20
seq.11229.16	ERN1	seq.11229.16	ERN1	ERN1	Serine/threonine-protein kinase/endoribonuclease IRE1	Human	Protein	O75460	20
seq.7060.2	ERO1A	seq.7060.2	ERO1A	ERO1A	ERO1-like protein alpha	Human	Protein	Q96HE7	20
seq.7994.41	ERO1B	seq.7994.41	ERO1B	ERO1B	ERO1-like protein beta	Human	Protein	Q86YB8	20
seq.9333.59	ERP27	seq.9333.59	ERP27	ERP27	Endoplasmic reticulum resident protein 27	Human	Protein	Q96DN0	20
seq.4983.6	ERP29	seq.4983.6	ERP29	ERP29	Endoplasmic reticulum resident protein 29	Human	Protein	P30040	0.5
seq.13728.19	ERP29	seq.13728.19	ERP29	ERP29	Endoplasmic reticulum resident protein 29	Human	Protein	P30040	0.5
seq.6064.4	ERP44	seq.6064.4	ERP44	TXNDC4	Endoplasmic reticulum resident protein 44	Human	Protein	Q9BS26	0.5
seq.12531.5	ERVV-1	seq.12531.5	ERVV-1	ERVV1	Endogenous retrovirus group V member 1 Env polyprotein	Human	Protein	B6SEH8	20
seq.2981.9	ESAM	seq.2981.9	ESAM	ESAM	Endothelial cell-selective adhesion molecule	Human	Protein	Q96AP7	0.5
seq.20536.11	ESAM	seq.20536.11	ESAM	ESAM	Endothelial cell-selective adhesion molecule	Human	Protein	Q96AP7	0.5
seq.7841.84	ESAM	seq.7841.84	ESAM	ESAM	Endothelial cell-selective adhesion molecule	Human	Protein	Q96AP7	20
seq.4984.83	ESD	seq.4984.83	ESD	Esterase D	S-formylglutathione hydrolase	Human	Protein	P10768	0.5
seq.3805.16	ESM1	seq.3805.16	ESM1	Endocan	Endothelial cell-specific molecule 1	Human	Protein	Q9NQ30	20
seq.8828.21	ESRP1	seq.8828.21	ESRP1	ESRP1	Epithelial splicing regulatory protein 1	Human	Protein	Q6NXG1	20
seq.9873.17	ESRRA	seq.9873.17	ESRRA	ERRalpha	Steroid hormone receptor ERR1	Human	Protein	P11474	20
seq.11356.19	ESS2	seq.11356.19	ESS2	DGC14	Protein DGCR14	Human	Protein	Q96DF8	20
seq.17435.43	ETFA	seq.17435.43	ETFA	ETFA	Electron transfer flavoprotein subunit alpha, mitochondrial	Human	Protein	P13804	20
seq.3847.56	ETHE1	seq.3847.56	ETHE1	ETHE1	Persulfide dioxygenase ETHE1, mitochondrial	Human	Protein	O95571	20
seq.8328.9	ETNK1	seq.8328.9	ETNK1	EKI1	Ethanolamine kinase 1	Human	Protein	Q9HBU6	20
seq.21379.30	ETNK2	seq.21379.30	ETNK2	EKI2	Ethanolamine kinase 2	Human	Protein	Q9NVF9	0.5
seq.12350.86	ETS2	seq.12350.86	ETS2	ETS2	Protein C-ets-2	Human	Protein	P15036	20
seq.23210.4	ETV2	seq.23210.4	ETV2	ETV2	ETS translocation variant 2	Human	Protein	O00321	20
seq.22134.1	ETV4	seq.22134.1	ETV4	ETV4	ETS translocation variant 4	Human	Protein	P43268	20
seq.13403.5	ETV5	seq.13403.5	ETV5	ETV5	ETS translocation variant 5	Human	Protein	P41161	20
seq.24679.35	ETV7	seq.24679.35	ETV7	ETV7	Transcription factor ETV7	Human	Protein	Q9Y603	20
seq.23212.8	EURL	seq.23212.8	EURL	EURL	Protein EURL homolog	Human	Protein	Q9NYK6	20
seq.8062.15	EVA1B	seq.8062.15	EVA1B	F176B	Protein eva-1 homolog B	Human	Protein	Q9NVM1	20
seq.7008.13	EVA1C	seq.7008.13	EVA1C	F176C:CD	Protein eva-1 homolog C:Cytoplasmic domain	Human	Protein	P58658	20
seq.8877.22	EVA1C	seq.8877.22	EVA1C	F176C:ECD	Protein eva-1 homolog C:Extracellular domain	Human	Protein	P58658	20
seq.22560.1	EVI2A	seq.22560.1	EVI2A	EVI2A	Protein EVI2A	Human	Protein	P22794	20
seq.11656.110	EVL	seq.11656.110	EVL	EVL	Ena/VASP-like protein	Human	Protein	Q9UI08	20
seq.14019.73	EVPL	seq.14019.73	EVPL	EVPL	Envoplakin	Human	Protein	Q92817	20
seq.12988.49	EWSR1	seq.12988.49	EWSR1	EWS	RNA-binding protein EWS	Human	Protein	Q01844	20
seq.23591.9	EXD1	seq.23591.9	EXD1	EXD1	piRNA biogenesis protein EXD1	Human	Protein	Q8NHP7	20
seq.25110.19	EXOC7	seq.25110.19	EXOC7	EXOC7	Exocyst complex component 7	Human	Protein	Q9UPT5	20
seq.22136.9	EXOG	seq.22136.9	EXOG	EXOG	Nuclease EXOG, mitochondrial	Human	Protein	Q9Y2C4	20
seq.7930.3	EXOSC1	seq.7930.3	EXOSC1	EXOS1	Exosome complex component CSL4	Human	Protein	Q9Y3B2	20
seq.12605.1	EXOSC3	seq.12605.1	EXOSC3	Exosome component 3	Exosome complex component RRP40	Human	Protein	Q9NQT5	20
seq.20968.22	EXOSC5	seq.20968.22	EXOSC5	EXOS5	Exosome complex component RRP46	Human	Protein	Q9NQT4	20
seq.18909.11	EXOSC8	seq.18909.11	EXOSC8	EXOS8	Exosome complex component RRP43	Human	Protein	Q96B26	20
seq.6528.95	EXTL2	seq.6528.95	EXTL2	EXTL2	Exostosin-like 2	Human	Protein	Q9UBQ6	20
seq.21152.25	EYA2	seq.21152.25	EYA2	EYA2	Eyes absent homolog 2	Human	Protein	O00167	0.5
seq.9365.91	EYS	seq.9365.91	EYS	EYS	Protein eyes shut homolog	Human	Protein	Q5T1H1	20
seq.24914.10	EZH2	seq.24914.10	EZH2	EZH2	Enhancer of zeste homolog 2	Human	Protein	Q15910	20
seq.9753.17	EZR	seq.9753.17	EZR	Ezrin	Ezrin	Human	Protein	P15311	0.5
seq.4878.3	F10	seq.4878.3	F10	Coagulation Factor X	Coagulation Factor X	Human	Protein	P00742	0.005
seq.3077.66	F10	seq.3077.66	F10	Coagulation Factor Xa	Coagulation factor Xa	Human	Protein	P00742	0.005
seq.2190.55	F11	seq.2190.55	F11	Coagulation Factor XI	Coagulation Factor XI	Human	Protein	P03951	0.005
seq.20511.3	F11R	seq.20511.3	F11R	JAM-A	Junctional adhesion molecule A	Human	Protein	Q9Y624	20
seq.16927.9	F13A1|F13B	seq.16927.9	F13A1|F13B	Coagulation factor XIII	Coagulation factor XIII	Human	Protein	P00488|P05160	0.005
seq.5658.64	F13B	seq.5658.64	F13B	coagulation factor XIII B	Coagulation factor XIII B chain	Human	Protein	P05160	0.5
seq.4157.2	F2	seq.4157.2	F2	Thrombin	Thrombin	Human	Protein	P00734	0.5
seq.5316.54	F2	seq.5316.54	F2	Prothrombin	Prothrombin	Human	Protein	P00734	0.005
seq.4931.59	F3	seq.4931.59	F3	TF	Tissue Factor	Human	Protein	P13726	20
seq.4906.35	F5	seq.4906.35	F5	Coagulation Factor V	Coagulation Factor V	Human	Protein	P12259	0.005
seq.3184.25	F7	seq.3184.25	F7	Coagulation Factor VII	Coagulation factor VII	Human	Protein	P08709	0.5
seq.13499.30	F8	seq.13499.30	F8	Coagulation Factor VIII	Coagulation Factor VIII	Human	Protein	P00451	0.5
seq.5307.12	F9	seq.5307.12	F9	Coagulation Factor IXab	Coagulation factor IXab	Human	Protein	P00740	0.005
seq.4876.32	F9	seq.4876.32	F9	Coagulation Factor IX	Coagulation factor IX	Human	Protein	P00740	0.005
seq.8396.42	FAAH2	seq.8396.42	FAAH2	FAAH2	Fatty-acid amide hydrolase 2	Human	Protein	Q6GMR7	20
seq.11516.7	FABP1	seq.11516.7	FABP1	FABPL	Fatty acid-binding protein, liver	Human	Protein	P07148	20
seq.18888.37	FABP12	seq.18888.37	FABP12	FBP12	Fatty acid-binding protein 12	Human	Protein	A6NFH5	20
seq.15385.116	FABP2	seq.15385.116	FABP2	FABP2	Fatty acid-binding protein, intestinal	Human	Protein	P12104	20
seq.5437.63	FABP3	seq.5437.63	FABP3	FABP	Fatty acid-binding protein, heart	Human	Protein	P05413	0.5
seq.4696.2	FABP3	seq.4696.2	FABP3	FABP	Fatty acid-binding protein, heart	Human	Protein	P05413	20
seq.9851.9	FABP4	seq.9851.9	FABP4	FABPA	Fatty acid-binding protein, adipocyte	Human	Protein	P15090	20
seq.15386.7	FABP4	seq.15386.7	FABP4	FABPA	Fatty acid-binding protein, adipocyte	Human	Protein	P15090	20
seq.4985.11	FABP5	seq.4985.11	FABP5	FABPE	Fatty acid-binding protein, epidermal	Human	Protein	Q01469	20
seq.6450.8	FABP6	seq.6450.8	FABP6	FABP6	Gastrotropin	Human	Protein	P51161	20
seq.18194.18	FABP9	seq.18194.18	FABP9	FABP9	Fatty acid-binding protein 9	Human	Protein	Q0Z7S8	20
seq.16593.3	FADD	seq.16593.3	FADD	FADD	FAS-associated death domain protein	Human	Protein	Q13158	0.5
seq.9738.7	FAF2	seq.9738.7	FAF2	FAF2	FAS-associated factor 2	Human	Protein	Q96CS3	20
seq.11424.4	FAH	seq.11424.4	FAH	FAAA	Fumarylacetoacetase	Human	Protein	P16930	0.5
seq.17819.30	FAHD1	seq.17819.30	FAHD1	FAHD1	Acylpyruvase FAHD1, mitochondrial	Human	Protein	Q6P587	20
seq.23389.28	FAHD2A	seq.23389.28	FAHD2A	FAH2A	Fumarylacetoacetate hydrolase domain-containing protein 2A	Human	Protein	Q96GK7	20
seq.10420.30	FAIM	seq.10420.30	FAIM	FAIM1	Fas apoptotic inhibitory molecule 1	Human	Protein	Q9NVQ4	20
seq.16594.44	FAIM	seq.16594.44	FAIM	FAIM1	Fas apoptotic inhibitory molecule 1	Human	Protein	Q9NVQ4	20
seq.22137.3	FAM102B	seq.22137.3	FAM102B	F102B	Protein FAM102B	Human	Protein	Q5T8I3	20
seq.2760.2	FAM107A	seq.2760.2	FAM107A	DRR1	Protein FAM107A	Human	Protein	O95990	20
seq.23783.22	FAM110A	seq.23783.22	FAM110A	F110A	Protein FAM110A	Human	Protein	Q9BQ89	20
seq.22371.46	FAM110A	seq.22371.46	FAM110A	F110A	Protein FAM110A	Human	Protein	Q9BQ89	20
seq.23358.42	FAM118A	seq.23358.42	FAM118A	F118A	Protein FAM118A	Human	Protein	Q9NWS6	20
seq.23350.66	FAM118B	seq.23350.66	FAM118B	F118B	Protein FAM118B	Human	Protein	Q9BPY3	20
seq.7856.51	FAM151A	seq.7856.51	FAM151A	F151A	Protein FAM151A	Human	Protein	Q8WW52	20
seq.23518.7	FAM151B	seq.23518.7	FAM151B	F151B	Protein FAM151B	Human	Protein	Q6UXP7	20
seq.25081.6	FAM160B1	seq.25081.6	FAM160B1	F16B1	Protein FAM160B1	Human	Protein	Q5W0V3	20
seq.6531.29	FAM162A	seq.6531.29	FAM162A	F162A	Protein FAM162A	Human	Protein	Q96A26	20
seq.11163.7	FAM162B	seq.11163.7	FAM162B	F162B	Protein FAM162B	Human	Protein	Q5T6X4	20
seq.10880.38	FAM163B	seq.10880.38	FAM163B	F163B	Protein FAM163B	Human	Protein	P0C2L3	20
seq.5610.32	FAM171A1	seq.5610.32	FAM171A1	CJ038	Protein FAM171A1	Human	Protein	Q5VUB5	20
seq.13479.8	FAM171A2	seq.13479.8	FAM171A2	F1712	Protein FAM171A2	Human	Protein	A8MVW0	0.5
seq.8786.6	FAM171B	seq.8786.6	FAM171B	F171B:ECD	Protein FAM171B:Extracellular domain	Human	Protein	Q6P995	20
seq.8061.102	FAM171B	seq.8061.102	FAM171B	F171B:CD	Protein FAM171B:Cytoplasmic domain	Human	Protein	Q6P995	20
seq.8851.42	FAM171B	seq.8851.42	FAM171B	F171B:ECD	Protein FAM171B:Extracellular domain	Human	Protein	Q6P995	20
seq.5615.62	FAM172A	seq.5615.62	FAM172A	F172A	Protein FAM172A	Human	Protein	Q8WUF8	20
seq.6597.24	FAM174A	seq.6597.24	FAM174A	TM157	Membrane protein FAM174A	Human	Protein	Q8TBP5	20
seq.8039.41	FAM177A1	seq.8039.41	FAM177A1	F177A	Protein FAM177A1	Human	Protein	Q8N128	0.5
seq.5699.19	FAM189A2	seq.5699.19	FAM189A2	CI061	Protein FAM189A2	Human	Protein	Q15884	20
seq.5719.66	FAM189A2	seq.5719.66	FAM189A2	CI061	Protein FAM189A2	Human	Protein	Q15884	20
seq.22140.6	FAM204A	seq.22140.6	FAM204A	F204A	Protein FAM204A	Human	Protein	Q9H8W3	20
seq.7066.199	FAM209B	seq.7066.199	FAM209B	F209B	Protein FAM209B	Human	Protein	Q5JX69	20
seq.6433.57	FAM20A	seq.6433.57	FAM20A	FA20A	Pseudokinase FAM20A	Human	Protein	Q96MK3	20
seq.7198.197	FAM20B	seq.7198.197	FAM20B	FA20B	Glycosaminoglycan xylosylkinase	Human	Protein	O75063	0.5
seq.21547.6	FAM20C	seq.21547.6	FAM20C	DMP4	Dentin matrix protein 4	Human	Protein	Q8IXL6	0.5
seq.21661.82	FAM20C	seq.21661.82	FAM20C	DMP4	Dentin matrix protein 4	Human	Protein	Q8IXL6	0.5
seq.14593.152	FAM210A	seq.14593.152	FAM210A	F210A	Protein FAM210A	Human	Protein	Q96ND0	0.5
seq.25260.62	FAM219B	seq.25260.62	FAM219B	CO017	Uncharacterized protein C15orf17	Human	Protein	Q5XKK7	20
seq.24447.26	FAM221A	seq.24447.26	FAM221A	F221A	Protein FAM221A	Human	Protein	A4D161	20
seq.25493.11	FAM221B	seq.25493.11	FAM221B	F221B	Protein FAM221B	Human	Protein	A6H8Z2	20
seq.7892.132	FAM234B	seq.7892.132	FAM234B	K1467:N-term	Protein FAM234B:N-term	Human	Protein	A2RU67	20
seq.9981.18	FAM234B	seq.9981.18	FAM234B	K1467:C-term	Protein FAM234B:C-term	Human	Protein	A2RU67	20
seq.9490.3	FAM241A	seq.9490.3	FAM241A	CD032	Uncharacterized protein C4orf32	Human	Protein	Q8N8J7	20
seq.8220.15	FAM241B	seq.8220.15	FAM241B	CJ035	Uncharacterized protein C10orf35	Human	Protein	Q96D05	0.5
seq.8775.61	FAM24B	seq.8775.61	FAM24B	FA24B	Protein FAM24B	Human	Protein	Q8N5W8	20
seq.21555.17	FAM3A	seq.21555.17	FAM3A	FAM3A	Protein FAM3A	Human	Protein	P98173	20
seq.9177.6	FAM3B	seq.9177.6	FAM3B	FAM3B	Protein FAM3B	Human	Protein	P58499	20
seq.5618.50	FAM3B	seq.5618.50	FAM3B	FAM3B	Protein FAM3B	Human	Protein	P58499	0.5
seq.20520.14	FAM3C	seq.20520.14	FAM3C	FAM3C	Protein FAM3C	Human	Protein	Q92520	20
seq.7919.278	FAM3D	seq.7919.278	FAM3D	FAM3D	Protein FAM3D	Human	Protein	Q96BQ1	20
seq.13102.1	FAM3D	seq.13102.1	FAM3D	FAM3D	Protein FAM3D	Human	Protein	Q96BQ1	20
seq.20461.58	FAM50A	seq.20461.58	FAM50A	FA50A	Protein FAM50A	Human	Protein	Q14320	20
seq.22142.4	FAM86B1	seq.22142.4	FAM86B1	F86B1	Putative protein N-methyltransferase FAM86B1	Human	Protein	Q8N7N1	20
seq.24638.3	FAM89B	seq.24638.3	FAM89B	LRA25	Leucine repeat adapter protein 25	Human	Protein	Q8N5H3	20
seq.24642.21	FAM92A	seq.24642.21	FAM92A	FA92A	Protein FAM92A	Human	Protein	A1XBS5	20
seq.23315.30	FAM9B	seq.23315.30	FAM9B	FAM9B	Protein FAM9B	Human	Protein	Q8IZU0	20
seq.11336.9	FANCF	seq.11336.9	FANCF	FANCF	Fanconi anemia group F protein	Human	Protein	Q9NPI8	20
seq.10063.10	FANCL	seq.10063.10	FANCL	FANCL	E3 ubiquitin-protein ligase FANCL	Human	Protein	Q9NW38	20
seq.15581.16	FANK1	seq.15581.16	FANK1	FANK1	Fibronectin type 3 and ankyrin repeat domains protein 1	Human	Protein	Q8TC84	20
seq.5029.3	FAP	seq.5029.3	FAP	SEPR	Prolyl endopeptidase FAP	Human	Protein	Q12884	0.5
seq.13941.82	FARS2	seq.13941.82	FARS2	SYFM	Phenylalanine--tRNA ligase, mitochondrial	Human	Protein	O95363	20
seq.6248.68	FAS	seq.6248.68	FAS	Fas, soluble	Tumor necrosis factor receptor superfamily member 6	Human	Protein	P25445	20
seq.9218.7	FAS	seq.9218.7	FAS	Fas, soluble	Tumor necrosis factor receptor superfamily member 6	Human	Protein	P25445	20
seq.5392.73	FAS	seq.5392.73	FAS	Fas, soluble	Tumor necrosis factor receptor superfamily member 6	Human	Protein	P25445	20
seq.9459.7	FAS	seq.9459.7	FAS	Fas, soluble	Tumor necrosis factor receptor superfamily member 6	Human	Protein	P25445	0.5
seq.3052.8	FASLG	seq.3052.8	FASLG	Fas ligand, soluble	Tumor necrosis factor ligand superfamily member 6, soluble form	Human	Protein	P48023	20
seq.8403.18	FASN	seq.8403.18	FASN	Fatty acid synthase	Fatty acid synthase	Human	Protein	P49327	20
seq.7740.33	FATE1	seq.7740.33	FATE1	FATE1	Fetal and adult testis-expressed transcript protein	Human	Protein	Q969F0	20
seq.9074.6	FAXDC2	seq.9074.6	FAXDC2	CE004	Fatty acid hydroxylase domain-containing protein 2	Human	Protein	Q96IV6	20
seq.13994.1	FBL	seq.13994.1	FBL	FBRL	rRNA 2'-O-methyltransferase fibrillarin	Human	Protein	P22087	20
seq.21357.12	FBLIM1	seq.21357.12	FBLIM1	FBLI1	Filamin-binding LIM protein 1	Human	Protein	Q8WUP2	20
seq.6470.19	FBLN1	seq.6470.19	FBLN1	fibulin 1	Fibulin-1	Human	Protein	P23142	0.5
seq.10819.108	FBLN1	seq.10819.108	FBLN1	fibulin 1	Fibulin-1	Human	Protein	P23142	0.005
seq.10738.11	FBLN5	seq.10738.11	FBLN5	fibulin 5	Fibulin-5	Human	Protein	Q9UBX5	20
seq.15585.304	FBLN5	seq.15585.304	FBLN5	fibulin 5	Fibulin-5	Human	Protein	Q9UBX5	0.5
seq.21891.31	FBLN7	seq.21891.31	FBLN7	FBLN7	Fibulin-7	Human	Protein	Q53RD9	0.5
seq.7206.20	FBP1	seq.7206.20	FBP1	F16P1	Fructose-1,6-bisphosphatase 1	Human	Protein	P09467	0.5
seq.9867.23	FBP2	seq.9867.23	FBP2	F16P2	Fructose-1,6-bisphosphatase isozyme 2	Human	Protein	O00757	20
seq.11416.23	FBXL4	seq.11416.23	FBXL4	FBXL4:LRR4 and LRR5	F-box/LRR-repeat protein 4:Leucine-rich repeats 4 and 5	Human	Protein	Q9UKA2	0.5
seq.9951.36	FBXL4	seq.9951.36	FBXL4	FBXL4:LRR2 and LRR3	F-box/LRR-repeat protein 4:Leucine-rich repeats 2 and 3	Human	Protein	Q9UKA2	20
seq.12846.3	FBXL5	seq.12846.3	FBXL5	FBXL5	F-box/LRR-repeat protein 5	Human	Protein	Q9UKA1	20
seq.22143.6	FBXO28	seq.22143.6	FBXO28	FBX28	F-box only protein 28	Human	Protein	Q9NVF7	20
seq.14628.72	FBXO3	seq.14628.72	FBXO3	FBX3	F-box only protein 3	Human	Protein	Q9UK99	20
seq.22144.65	FBXO48	seq.22144.65	FBXO48	FBX48	F-box only protein 48	Human	Protein	Q5FWF7	20
seq.9568.289	FCAMR	seq.9568.289	FCAMR	FCAMR	High affinity immunoglobulin alpha and immunoglobulin mu Fc receptor	Human	Protein	Q8WWV6	20
seq.4987.17	FCAR	seq.4987.17	FCAR	FCAR	Immunoglobulin alpha Fc receptor	Human	Protein	P24071	20
seq.9254.18	FCER1A	seq.9254.18	FCER1A	FCERA	High affinity immunoglobulin epsilon receptor subunit alpha	Human	Protein	P12319	20
seq.3291.30	FCER2	seq.3291.30	FCER2	CD23	Low affinity immunoglobulin epsilon Fc receptor	Human	Protein	P06734	0.5
seq.25910.1	FCGBP	seq.25910.1	FCGBP	FCGBP	IgGFc-binding protein	Human	Protein	Q9Y6R7	0.5
seq.3312.64	FCGR1A	seq.3312.64	FCGR1A	FCGR1	High affinity immunoglobulin gamma Fc receptor I	Human	Protein	P12314	20
seq.3309.2	FCGR2A	seq.3309.2	FCGR2A	FCG2A	Low affinity immunoglobulin gamma Fc region receptor II-a	Human	Protein	P12318	0.5
seq.22960.8	FCGR2B	seq.22960.8	FCGR2B	FCG2B	Low affinity immunoglobulin gamma Fc region receptor II-b	Human	Protein	P31994	20
seq.3310.62	FCGR2B	seq.3310.62	FCGR2B	FCG2B	Low affinity immunoglobulin gamma Fc region receptor II-b	Human	Protein	P31994	0.5
seq.15388.24	FCGR3A	seq.15388.24	FCGR3A	FcRIIIa	Low affinity immunoglobulin gamma Fc region receptor III-A	Human	Protein	P08637	0.5
seq.3311.27	FCGR3B	seq.3311.27	FCGR3B	FCG3B	Low affinity immunoglobulin gamma Fc region receptor III-B	Human	Protein	O75015	0.005
seq.21708.149	FCGRT	seq.21708.149	FCGRT	FCGRN	IgG receptor FcRn large subunit p51	Human	Protein	P55899	0.5
seq.24895.25	FCHSD1	seq.24895.25	FCHSD1	FCSD1	F-BAR and double SH3 domains protein 1	Human	Protein	Q86WN1	0.5
seq.6574.11	FCMR	seq.6574.11	FCMR	FAIM3	Fas apoptotic inhibitory molecule 3	Human	Protein	O60667	0.5
seq.22961.7	FCN1	seq.22961.7	FCN1	FCN1	Ficolin-1	Human	Protein	O00602	0.5
seq.15582.25	FCN1	seq.15582.25	FCN1	FCN1	Ficolin-1	Human	Protein	O00602	20
seq.3613.62	FCN1	seq.3613.62	FCN1	FCN1	Ficolin-1	Human	Protein	O00602	20
seq.13717.15	FCN2	seq.13717.15	FCN2	FCN2	Ficolin-2	Human	Protein	Q15485	0.5
seq.3313.21	FCN2	seq.3313.21	FCN2	FCN2	Ficolin-2	Human	Protein	Q15485	20
seq.14077.6	FCN3	seq.14077.6	FCN3	Ficolin-3	Ficolin-3	Human	Protein	O75636	0.5
seq.5462.62	FCN3	seq.5462.62	FCN3	Ficolin-3	Ficolin-3	Human	Protein	O75636	0.005
seq.5728.60	FCRL1	seq.5728.60	FCRL1	FCRL1	Fc receptor-like protein 1	Human	Protein	Q96LA6	20
seq.7951.146	FCRL2	seq.7951.146	FCRL2	FCRL2	Fc receptor-like protein 2	Human	Protein	Q96LA5	20
seq.4440.15	FCRL3	seq.4440.15	FCRL3	FCRL3	Fc receptor-like protein 3	Human	Protein	Q96P31	20
seq.8973.23	FCRL4	seq.8973.23	FCRL4	FCRL4:ECD	Fc receptor-like protein 4:Extracellular domain	Human	Protein	Q96PJ5	20
seq.8991.115	FCRL4	seq.8991.115	FCRL4	FCRL4:CD	Fc receptor-like protein 4:Cytoplasmic domain	Human	Protein	Q96PJ5	20
seq.6103.70	FCRL5	seq.6103.70	FCRL5	FCRL5	Fc receptor-like protein 5	Human	Protein	Q96RD9	20
seq.6617.12	FCRL6	seq.6617.12	FCRL6	FCRL6	Fc receptor-like protein 6	Human	Protein	Q6DN72	20
seq.24975.3	FCRLA	seq.24975.3	FCRLA	FCRLA	Fc receptor-like A	Human	Protein	Q7L513	20
seq.15583.18	FCRLB	seq.15583.18	FCRLB	FCRLB	Fc receptor-like B	Human	Protein	Q6BAA4	20
seq.17346.61	FDCSP	seq.17346.61	FDCSP	FDSCP	Follicular dendritic cell secreted peptide	Human	Protein	Q8NFU4	20
seq.21501.30	FDPS	seq.21501.30	FDPS	FPPS	Farnesyl pyrophosphate synthetase	Human	Protein	P14324	20
seq.11231.12	FDX2	seq.11231.12	FDX2	ADXL	Adrenodoxin-like protein, mitochondrial	Human	Protein	Q6P4F2	20
seq.12577.100	FEN1	seq.12577.100	FEN1	FLAP endonuclease-1	Flap endonuclease 1	Human	Protein	P39748	20
seq.4220.39	FER	seq.4220.39	FER	FER	Tyrosine-protein kinase Fer	Human	Protein	P16591	20
seq.12599.10	FERMT3	seq.12599.10	FERMT3	URP2	Fermitin family homolog 3	Human	Protein	Q86UX7	20
seq.3367.8	FETUB	seq.3367.8	FETUB	FETUB	Fetuin-B	Human	Protein	Q9UGM5	0.005
seq.12740.55	FEV	seq.12740.55	FEV	FEV	Protein FEV	Human	Protein	Q99581	20
seq.2796.62	FGA|FGB|FGG	seq.2796.62	FGA|FGB|FGG	Fibrinogen	Fibrinogen	Human	Protein	P02671|P02675|P02679	0.005
seq.4907.56	FGA|FGB|FGG	seq.4907.56	FGA|FGB|FGG	D-dimer	D-dimer	Human	Protein	P02671|P02675|P02679	0.005
seq.18890.227	FGB	seq.18890.227	FGB	Fibrinogen B	Fibrinogen beta chain	Human	Protein	P02675	0.5
seq.24318.13	FGD2	seq.24318.13	FGD2	FGD2	FYVE, RhoGEF and PH domain-containing protein 2	Human	Protein	Q7Z6J4	20
seq.3486.58	FGF1	seq.3486.58	FGF1	b-ECGF	Fibroblast growth factor 1	Human	Protein	P05230	20
seq.2441.2	FGF10	seq.2441.2	FGF10	FGF-10	Fibroblast growth factor 10	Human	Protein	O15520	20
seq.4392.54	FGF12	seq.4392.54	FGF12	FGF-12	Fibroblast growth factor 12	Human	Protein	P61328	20
seq.13725.3	FGF16	seq.13725.3	FGF16	FGF-16	Fibroblast growth factor 16	Human	Protein	O43320	20
seq.4393.3	FGF16	seq.4393.3	FGF16	FGF-16	Fibroblast growth factor 16	Human	Protein	O43320	20
seq.3494.71	FGF17	seq.3494.71	FGF17	FGF-17	Fibroblast growth factor 17	Human	Protein	O60258	20
seq.2761.49	FGF18	seq.2761.49	FGF18	FGF-18	Fibroblast growth factor 18	Human	Protein	O76093	20
seq.13724.27	FGF19	seq.13724.27	FGF19	FGF-19	Fibroblast growth factor 19	Human	Protein	O95750	20
seq.2762.30	FGF19	seq.2762.30	FGF19	FGF-19	Fibroblast growth factor 19	Human	Protein	O95750	20
seq.3025.50	FGF2	seq.3025.50	FGF2	bFGF	Fibroblast growth factor 2	Human	Protein	P09038	20
seq.2763.66	FGF20	seq.2763.66	FGF20	FGF-20	Fibroblast growth factor 20	Human	Protein	Q9NP95	20
seq.9513.9	FGF22	seq.9513.9	FGF22	FGF22	Fibroblast growth factor 22	Human	Protein	Q9HCT0	20
seq.3807.1	FGF23	seq.3807.1	FGF23	FGF23	Fibroblast growth factor 23	Human	Protein	Q9GZV9	20
seq.7894.155	FGF3	seq.7894.155	FGF3	FGF-3	Fibroblast growth factor 3	Human	Protein	P11487	20
seq.4123.60	FGF4	seq.4123.60	FGF4	FGF-4	Fibroblast growth factor 4	Human	Protein	P08620	20
seq.3065.65	FGF5	seq.3065.65	FGF5	FGF-5	Fibroblast growth factor 5	Human	Protein	P12034	20
seq.4130.71	FGF6	seq.4130.71	FGF6	FGF-6	Fibroblast growth factor 6	Human	Protein	P10767	20
seq.4487.1	FGF7	seq.4487.1	FGF7	FGF7	Fibroblast growth factor 7	Human	Protein	P21781	20
seq.14031.18	FGF7	seq.14031.18	FGF7	FGF7	Fibroblast growth factor 7	Human	Protein	P21781	20
seq.17166.4	FGF8	seq.17166.4	FGF8	FGF-8F	Fibroblast growth factor 8 isoform F	Human	Protein	P55075	20
seq.19570.12	FGF8	seq.19570.12	FGF8	FGF-8	Fibroblast growth factor 8	Human	Protein	P55075	20
seq.2443.10	FGF8	seq.2443.10	FGF8	FGF-8B	Fibroblast growth factor 8 isoform B	Human	Protein	P55075	20
seq.14757.144	FGF8	seq.14757.144	FGF8	FGF-8B	Fibroblast growth factor 8 isoform B	Human	Protein	P55075	20
seq.4394.71	FGF8	seq.4394.71	FGF8	FGF-8A	Fibroblast growth factor 8 isoform A	Human	Protein	P55075	20
seq.19584.33	FGF9	seq.19584.33	FGF9	FGF9	Fibroblast growth factor 9	Human	Protein	P31371	20
seq.15494.11	FGFBP1	seq.15494.11	FGFBP1	FGFP1	Fibroblast growth factor-binding protein 1	Human	Protein	Q14512	20
seq.9507.55	FGFBP1	seq.9507.55	FGFBP1	FGFP1	Fibroblast growth factor-binding protein 1	Human	Protein	Q14512	20
seq.11219.95	FGFBP3	seq.11219.95	FGFBP3	FGFP3	Fibroblast growth factor-binding protein 3	Human	Protein	Q8TAT2	20
seq.5532.53	FGFR1	seq.5532.53	FGFR1	bFGF-R	Fibroblast growth factor receptor 1	Human	Protein	P11362	0.005
seq.3808.76	FGFR2	seq.3808.76	FGFR2	FGFR-2	Fibroblast growth factor receptor 2	Human	Protein	P21802	20
seq.3809.1	FGFR3	seq.3809.1	FGFR3	FGFR-3:CD	Fibroblast growth factor receptor 3:Cytoplasmic domain	Human	Protein	P22607	20
seq.13669.6	FGFR3	seq.13669.6	FGFR3	FGFR-3:ECD	Fibroblast growth factor receptor 3:Extracellular domain	Human	Protein	P22607	20
seq.4988.49	FGFR4	seq.4988.49	FGFR4	FGFR4	Fibroblast growth factor receptor 4	Human	Protein	P22455	20
seq.6237.11	FGFRL1	seq.6237.11	FGFRL1	FGRL1	Fibroblast growth factor receptor-like 1	Human	Protein	Q8N441	20
seq.6104.1	FGFRL1	seq.6104.1	FGFRL1	FGRL1	Fibroblast growth factor receptor-like 1	Human	Protein	Q8N441	20
seq.4989.7	FGG	seq.4989.7	FGG	Fibrinogen g-chain dimer	Fibrinogen gamma chain	Human	Protein	P02679	0.005
seq.5581.28	FGL1	seq.5581.28	FGL1	FGL1	Fibrinogen-like protein 1	Human	Protein	Q08830	0.5
seq.19635.69	FGL2	seq.19635.69	FGL2	FGL2	Fibroleukin	Human	Protein	Q14314	0.5
seq.3810.50	FGR	seq.3810.50	FGR	FGR	Tyrosine-protein kinase Fgr	Human	Protein	P09769	20
seq.13384.110	FH	seq.13384.110	FH	FUMH	Fumarate hydratase, mitochondrial	Human	Protein	P07954	20
seq.9826.135	FHIT	seq.9826.135	FHIT	Fragile histidine triad protein	Bis(5'-adenosyl)-triphosphatase	Human	Protein	P49789	20
seq.16814.13	FHL1	seq.16814.13	FHL1	SLIM 1	Four and a half LIM domains protein 1	Human	Protein	Q13642	20
seq.25115.21	FHOD1	seq.25115.21	FHOD1	FHOD1	FH1/FH2 domain-containing protein 1	Human	Protein	Q9Y613	20
seq.9378.6	FIBCD1	seq.9378.6	FIBCD1	FBCD1	Fibrinogen C domain-containing protein 1	Human	Protein	Q8N539	20
seq.19169.88	FIBP	seq.19169.88	FIBP	FIBP	Acidic fibroblast growth factor intracellular-binding protein	Human	Protein	O43427	20
seq.6948.82	FIG4	seq.6948.82	FIG4	FIG4	Polyphosphoinositide phosphatase	Human	Protein	Q92562	20
seq.17746.77	FIS1	seq.17746.77	FIS1	FIS1	Mitochondrial fission 1 protein	Human	Protein	Q9Y3D6	20
seq.7921.65	FJX1	seq.7921.65	FJX1	FJX1	Four-jointed box protein 1	Human	Protein	Q86VR8	20
seq.9340.17	FKBP14	seq.9340.17	FKBP14	FKB14	Peptidyl-prolyl cis-trans isomerase FKBP14	Human	Protein	Q9NWM8	20
seq.25912.131	FKBP1A	seq.25912.131	FKBP1A	FK506 binding protein 1A	FK506 binding protein 1A	Human	Protein	P62942	20
seq.11568.2	FKBP1B	seq.11568.2	FKBP1B	FKB1B	Peptidyl-prolyl cis-trans isomerase FKBP1B	Human	Protein	P68106	20
seq.9339.204	FKBP2	seq.9339.204	FKBP2	FKBP2	Peptidyl-prolyl cis-trans isomerase FKBP2	Human	Protein	P26885	20
seq.18383.9	FKBP3	seq.18383.9	FKBP3	FKBP3	Peptidyl-prolyl cis-trans isomerase FKBP3	Human	Protein	Q00688	20
seq.17722.5	FKBP4	seq.17722.5	FKBP4	FKBP52 protein	Peptidyl-prolyl cis-trans isomerase FKBP4	Human	Protein	Q02790	20
seq.21577.35	FKBP5	seq.21577.35	FKBP5	FKBP5	FK506-binding protein 5	Human	Protein	Q13451	20
seq.12529.32	FKBP6	seq.12529.32	FKBP6	FKBP6	Inactive peptidyl-prolyl cis-trans isomerase FKBP6	Human	Protein	O75344	0.5
seq.9288.7	FKBP7	seq.9288.7	FKBP7	FKBP7	Peptidyl-prolyl cis-trans isomerase FKBP7	Human	Protein	Q9Y680	20
seq.21971.47	FLI1	seq.21971.47	FLI1	FLI1	Friend leukemia integration 1 transcription factor	Human	Protein	Q01543	20
seq.12677.164	FLII	seq.12677.164	FLII	FLII	Protein flightless-1 homolog	Human	Protein	Q13045	20
seq.22813.5	FLJ44635	seq.22813.5	FLJ44635	TPT1L	TPT1-like protein	Human	Protein	Q56UQ5	20
seq.11171.25	FLNA	seq.11171.25	FLNA	filamin A:CH2	Filamin-A:Calponin Homology 2	Human	Protein	P21333	0.5
seq.11245.43	FLNA	seq.11245.43	FLNA	filamin A:CH1	Filamin-A:Calponin Homology 1	Human	Protein	P21333	20
seq.4547.59	FLRT1	seq.4547.59	FLRT1	FLRT1	Leucine-rich repeat transmembrane protein FLRT1	Human	Protein	Q9NZU1	20
seq.13739.3	FLRT1	seq.13739.3	FLRT1	FLRT1	Leucine-rich repeat transmembrane protein FLRT1	Human	Protein	Q9NZU1	20
seq.13122.19	FLRT2	seq.13122.19	FLRT2	FLRT2	Leucine-rich repeat transmembrane protein FLRT2	Human	Protein	O43155	20
seq.13123.3	FLRT3	seq.13123.3	FLRT3	FLRT3:ECD	Leucine-rich repeat transmembrane protein FLRT3:Extracellular domain	Human	Protein	Q9NZU0	20
seq.9128.34	FLRT3	seq.9128.34	FLRT3	FLRT3:CD	Leucine-rich repeat transmembrane protein FLRT3:Cytoplasmic domain	Human	Protein	Q9NZU0	20
seq.8231.122	FLT1	seq.8231.122	FLT1	VEGF sR1	Vascular endothelial growth factor receptor 1	Human	Protein	P17948	20
seq.16315.105	FLT1	seq.16315.105	FLT1	VEGF sR1	Vascular endothelial growth factor receptor 1	Human	Protein	P17948	20
seq.3437.80	FLT3	seq.3437.80	FLT3	Flt-3	Receptor-type tyrosine-protein kinase FLT3	Human	Protein	P36888	20
seq.3053.49	FLT3LG	seq.3053.49	FLT3LG	Flt3 ligand	Fms-related tyrosine kinase 3 ligand	Human	Protein	P49771	20
seq.14093.10	FLT3LG	seq.14093.10	FLT3LG	Flt3 ligand	Fms-related tyrosine kinase 3 ligand	Human	Protein	P49771	20
seq.16035.8	FLT4	seq.16035.8	FLT4	VEGF sR3	Vascular endothelial growth factor receptor 3	Human	Protein	P35916	20
seq.2358.19	FLT4	seq.2358.19	FLT4	VEGF sR3	Vascular endothelial growth factor receptor 3	Human	Protein	P35916	0.5
seq.25288.16	FMO3	seq.25288.16	FMO3	FMO3	Dimethylaniline monooxygenase [N-oxide-forming] 3	Human	Protein	P31513	20
seq.6367.66	FMOD	seq.6367.66	FMOD	fibromodulin	fibromodulin	Human	Protein	Q06828	20
seq.7713.50	FMR1	seq.7713.50	FMR1	FMR1	Fragile X mental retardation protein 1	Human	Protein	Q06787	20
seq.7713.102	FMR1	seq.7713.102	FMR1	FMR1	Fragile X mental retardation protein 1	Human	Protein	Q06787	20
seq.7721.81	FMR1	seq.7721.81	FMR1	FMR1	Fragile X mental retardation protein 1	Human	Protein	Q06787	20
seq.4131.72	FN1	seq.4131.72	FN1	Fibronectin	Fibronectin	Human	Protein	P02751	0.005
seq.20064.24	FN1	seq.20064.24	FN1	FN1.2	Fibronectin-1 Fragment 2	Human	Protein	P02751	0.005
seq.3435.53	FN1	seq.3435.53	FN1	FN1.4	Fibronectin Fragment 4	Human	Protein	P02751	0.005
seq.3434.34	FN1	seq.3434.34	FN1	FN1.3	Fibronectin Fragment 3	Human	Protein	P02751	0.005
seq.21147.9	FN3K	seq.21147.9	FN3K	Fructosamine-3-kinase	Fructosamine-3-kinase	Human	Protein	Q9H479	0.5
seq.25265.8	FNBP1	seq.25265.8	FNBP1	FNBP1	Formin-binding protein 1	Human	Protein	Q96RU3	20
seq.13451.2	FNDC4	seq.13451.2	FNDC4	FNDC4	Fibronectin type III domain-containing protein 4	Human	Protein	Q9H6D8	20
seq.23365.7	FNDC8	seq.23365.7	FNDC8	FNDC8	Fibronectin type III domain-containing protein 8	Human	Protein	Q8TC99	20
seq.25473.62	FNTA	seq.25473.62	FNTA	FNTA	Protein farnesyltransferase/geranylgeranyltransferase type-1 subunit alpha	Human	Protein	P49354	20
seq.3218.8	FOLH1	seq.3218.8	FOLH1	PSMA	Glutamate carboxypeptidase 2	Human	Protein	Q04609	20
seq.5478.50	FOLH1	seq.5478.50	FOLH1	PSMA	Glutamate carboxypeptidase 2	Human	Protein	Q04609	20
seq.17455.42	FOLR1	seq.17455.42	FOLR1	FOLR1	Folate receptor alpha	Human	Protein	P15328	20
seq.15587.20	FOLR2	seq.15587.20	FOLR2	FOLR2	Folate receptor beta	Human	Protein	P14207	0.5
seq.15495.9	FOLR3	seq.15495.9	FOLR3	FOLR3	Folate receptor gamma	Human	Protein	P41439	20
seq.5624.66	FOLR3	seq.5624.66	FOLR3	FOLR3	Folate receptor gamma	Human	Protein	P41439	20
seq.22146.20	FOSL2	seq.22146.20	FOSL2	FOSL2	Fos-related antigen 2	Human	Protein	P15408	20
seq.14051.54	FOXC2	seq.14051.54	FOXC2	FOXC2	Forkhead box protein C2	Human	Protein	Q99958	20
seq.9896.21	FOXG1	seq.9896.21	FOXG1	FOXGB	Forkhead box protein G1	Human	Protein	P55316	20
seq.14204.55	FOXJ2	seq.14204.55	FOXJ2	FOXJ2	Forkhead box protein J2	Human	Protein	Q9P0K8	0.5
seq.11375.49	FOXL2	seq.11375.49	FOXL2	FOXL2	Forkhead box protein L2	Human	Protein	P58012	20
seq.10056.5	FOXM1	seq.10056.5	FOXM1	FOXM1	Forkhead box protein M1	Human	Protein	Q08050	20
seq.22055.31	FOXO1	seq.22055.31	FOXO1	FOXO1A	Forkhead box protein O1A	Human	Protein	Q12778	0.5
seq.11540.37	FOXO3	seq.11540.37	FOXO3	FOXO3A	Forkhead box protein O3	Human	Protein	O43524	20
seq.22147.19	FOXO4	seq.22147.19	FOXO4	FOXO4	Forkhead box protein O4	Human	Protein	P98177	20
seq.24935.62	FOXP1	seq.24935.62	FOXP1	FOXP1	Forkhead box protein P1	Human	Protein	Q9H334	20
seq.22148.135	FOXP3	seq.22148.135	FOXP3	FOXP3	Forkhead box protein P3	Human	Protein	Q9BZS1	20
seq.24259.24	FOXP4	seq.24259.24	FOXP4	FOXP4	Forkhead box protein P4	Human	Protein	Q8IVH2	20
seq.8017.23	FOXRED1	seq.8017.23	FOXRED1	FXRD1	FAD-dependent oxidoreductase domain-containing protein 1	Human	Protein	Q96CU9	20
seq.20568.3	FREM1	seq.20568.3	FREM1	FREM1	FRAS1-related extracellular matrix protein 1	Human	Protein	Q5H8C1	20
seq.7246.4	FREM2	seq.7246.4	FREM2	FREM2	FRAS1-related extracellular matrix protein 2	Human	Protein	Q5SZK8	20
seq.23268.15	FRG1	seq.23268.15	FRG1	FRG1	Protein FRG1	Human	Protein	Q14331	20
seq.7976.19	FRRS1L	seq.7976.19	FRRS1L	FRS1L	DOMON domain-containing protein FRRS1L	Human	Protein	Q9P0K9	20
seq.13025.4	FRS2	seq.13025.4	FRS2	FRS2	Fibroblast growth factor receptor substrate 2	Human	Protein	Q8WU20	20
seq.13740.51	FRZB	seq.13740.51	FRZB	sFRP-3	Secreted frizzled-related protein 3	Human	Protein	Q92765	0.5
seq.2841.13	FRZB	seq.2841.13	FRZB	sFRP-3	Secreted frizzled-related protein 3	Human	Protein	Q92765	20
seq.24226.30	FSCN1	seq.24226.30	FSCN1	Fascin	Fascin	Human	Protein	Q16658	20
seq.23695.1	FSD1	seq.23695.1	FSD1	FSD1	Fibronectin type III and SPRY domain-containing protein 1	Human	Protein	Q9BTV5	20
seq.8036.75	FSHB	seq.8036.75	FSHB	FSHB	Follitropin subunit beta	Human	Protein	P01225	20
seq.4132.27	FST	seq.4132.27	FST	FST	Follistatin	Human	Protein	P19883	20
seq.13112.179	FSTL1	seq.13112.179	FSTL1	FSTL1	Follistatin-related protein 1	Human	Protein	Q12841	0.5
seq.3438.10	FSTL3	seq.3438.10	FSTL3	FSTL3	Follistatin-related protein 3	Human	Protein	O95633	0.5
seq.9350.3	FSTL4	seq.9350.3	FSTL4	FSTL4	Follistatin-related protein 4	Human	Protein	Q6MZW2	20
seq.7099.33	FSTL5	seq.7099.33	FSTL5	FSTL5	Follistatin-related protein 5	Human	Protein	Q8N475	20
seq.9213.24	FTCD	seq.9213.24	FTCD	FTCD	Formimidoyltransferase-cyclodeaminase	Human	Protein	O95954	20
seq.25913.17	FTH1	seq.25913.17	FTH1	FRIH	Ferritin heavy chain	Human	Protein	P02794	20
seq.5934.1	FTH1|FTL	seq.5934.1	FTH1|FTL	Ferritin	Ferritin	Human	Protein	P02794|P02792	0.5
seq.25225.14	FTHL17	seq.25225.14	FTHL17	FHL17	Ferritin heavy polypeptide-like 17	Human	Protein	Q9BXU8	20
seq.15324.58	FTL	seq.15324.58	FTL	Ferritin light chain	Ferritin light chain	Human	Protein	P02792	0.5
seq.8048.9	FTMT	seq.8048.9	FTMT	FTMT	Ferritin, mitochondrial	Human	Protein	Q8N4E7	0.5
seq.25051.104	FTO	seq.25051.104	FTO	FTO	Fat mass and obesity-associated protein	Human	Protein	Q9C0B1	20
seq.20960.47	FUBP1	seq.20960.47	FUBP1	FUBP1	Far upstream element-binding protein 1	Human	Protein	Q96AE4	20
seq.24952.28	FUBP3	seq.24952.28	FUBP3	FUBP3	Far upstream element-binding protein 3	Human	Protein	Q96I24	20
seq.21384.2	FUCA1	seq.21384.2	FUCA1	Alpha-L-fucosidase I	Alpha-L-fucoside fucohydrolase	Human	Protein	P04066	0.5
seq.22149.2	FUNDC1	seq.22149.2	FUNDC1	FUND1	FUN14 domain-containing protein 1	Human	Protein	Q8IVP5	20
seq.6276.16	FURIN	seq.6276.16	FURIN	Furin	Furin	Human	Protein	P09958	20
seq.7156.2	FUT10	seq.7156.2	FUT10	FUT10	Alpha-(1,3)-fucosyltransferase 10	Human	Protein	Q6P4F1	20
seq.21720.13	FUT11	seq.21720.13	FUT11	FUT11	Alpha-(1,3)-fucosyltransferase 11	Human	Protein	Q495W5	20
seq.9121.28	FUT2	seq.9121.28	FUT2	FUT2	Galactoside 2-alpha-L-fucosyltransferase 2	Human	Protein	Q10981	20
seq.4548.4	FUT3	seq.4548.4	FUT3	Fucosyltransferase 3	Galactoside 3(4)-L-fucosyltransferase	Human	Protein	P21217	20
seq.4549.78	FUT5	seq.4549.78	FUT5	FUT5	Alpha-(1,3)-fucosyltransferase 5	Human	Protein	Q11128	20
seq.21716.29	FUT7	seq.21716.29	FUT7	FUT7	Alpha-(1,3)-fucosyltransferase	Human	Protein	Q11130	20
seq.8244.16	FUT8	seq.8244.16	FUT8	FUT8	Alpha-(1,6)-fucosyltransferase	Human	Protein	Q9BYC5	0.5
seq.6991.24	FUT9	seq.6991.24	FUT9	FUT9	Alpha-(1,3)-fucosyltransferase 9	Human	Protein	Q9Y231	20
seq.11833.83	FXN	seq.11833.83	FXN	FRDA	Frataxin, mitochondrial	Human	Protein	Q16595	20
seq.15389.1	FXN	seq.15389.1	FXN	FRDA	Frataxin, mitochondrial	Human	Protein	Q16595	20
seq.13076.4	FXR1	seq.13076.4	FXR1	FXR1	Fragile X mental retardation syndrome-related protein 1	Human	Protein	P51114	20
seq.25209.15	FXYD2	seq.25209.15	FXYD2	ATNG	Sodium/potassium-transporting ATPase gamma chain	Human	Protein	P54710	0.5
seq.25412.53	FXYD6	seq.25412.53	FXYD6	FXYD6	FXYD domain-containing ion transport regulator 6	Human	Protein	Q9H0Q3	20
seq.3813.3	FYN	seq.3813.3	FYN	FYN	Tyrosine-protein kinase Fyn	Human	Protein	P06241	20
seq.22590.68	FZD1	seq.22590.68	FZD1	FZD1	Frizzled-1	Human	Protein	Q9UP38	20
seq.20056.7	FZD10	seq.20056.7	FZD10	Frizzled-10:FZ	Frizzled-10:Frizzled domain	Human	Protein	Q9ULW2	20
seq.11647.6	FZD10	seq.11647.6	FZD10	Frizzled-10:CD	Frizzled-10:Cytoplasmic domain	Human	Protein	Q9ULW2	20
seq.22589.3	FZD2	seq.22589.3	FZD2	FZD2	Frizzled-2	Human	Protein	Q14332	20
seq.22585.5	FZD4	seq.22585.5	FZD4	FZD4	Frizzled-4	Human	Protein	Q9ULV1	20
seq.20066.19	FZD5	seq.20066.19	FZD5	Frizzled-5	Frizzled-5	Human	Protein	Q13467	20
seq.20576.71	FZD7	seq.20576.71	FZD7	FZD7	Frizzled-7	Human	Protein	O75084	20
seq.20577.5	FZD8	seq.20577.5	FZD8	FZD8	Frizzled-8	Human	Protein	Q9H461	20
seq.22591.4	FZD9	seq.22591.4	FZD9	FZD9	Frizzled-9	Human	Protein	O00144	20
seq.8931.124	G0S2	seq.8931.124	G0S2	G0S2	G0/G1 switch protein 2	Human	Protein	P27469	20
seq.19266.35	G3BP1	seq.19266.35	G3BP1	G3BP1	Ras GTPase-activating protein-binding protein 1	Human	Protein	Q13283	20
seq.9831.12	G3BP2	seq.9831.12	G3BP2	G3BP2	Ras GTPase-activating protein-binding protein 2	Human	Protein	Q9UN86	20
seq.19297.4	G6PD	seq.19297.4	G6PD	G6PD	Glucose-6-phosphate 1-dehydrogenase	Human	Protein	P11413	0.5
seq.9385.4	GAA	seq.9385.4	GAA	GAA	Lysosomal alpha-glucosidase	Human	Protein	P10253	20
seq.24268.21	GAB1	seq.24268.21	GAB1	GAB1	GRB2-associated-binding protein 1	Human	Protein	Q13480	20
seq.17735.130	GABARAP	seq.17735.130	GABARAP	GBRAP	Gamma-aminobutyric acid receptor-associated protein	Human	Protein	O95166	0.5
seq.22966.20	GABARAP	seq.22966.20	GABARAP	GBRAP	Gamma-aminobutyric acid receptor-associated protein	Human	Protein	O95166	20
seq.12661.44	GABARAPL1	seq.12661.44	GABARAPL1	GBRL1	Gamma-aminobutyric acid receptor-associated protein-like 1	Human	Protein	Q9H0R8	0.5
seq.12494.99	GABARAPL2	seq.12494.99	GABARAPL2	GBRL2	Gamma-aminobutyric acid receptor-associated protein-like 2	Human	Protein	P60520	0.5
seq.11279.42	GABBR1	seq.11279.42	GABBR1	GABR1	Gamma-aminobutyric acid type B receptor subunit 1	Human	Protein	Q9UBS5	20
seq.13948.50	GABBR2	seq.13948.50	GABBR2	GABR2:ECD	Gamma-aminobutyric acid type B receptor subunit 2:Extracellular domain	Human	Protein	O75899	20
seq.9930.48	GABBR2	seq.9930.48	GABBR2	GABR2:CD	Gamma-aminobutyric acid type B receptor subunit 2:Cytoplasmic domain	Human	Protein	O75899	20
seq.22150.2	GABPB1	seq.22150.2	GABPB1	GABP1	GA-binding protein subunit beta-1	Human	Protein	Q06547	20
seq.11280.6	GAD1	seq.11280.6	GAD1	DCE1	Glutamate decarboxylase 1	Human	Protein	Q99259	20
seq.9302.90	GADD45GIP1	seq.9302.90	GADD45GIP1	G45IP	Growth arrest and DNA damage-inducible proteins-interacting protein 1	Human	Protein	Q8TAE8	20
seq.20068.61	GAGE12F	seq.20068.61	GAGE12F	GG12F	G antigen 12F	Human	Protein	P0CL80	20
seq.18268.5	GAGE2A	seq.18268.5	GAGE2A	GAG2A	G antigen 2A	Human	Protein	Q6NT46	20
seq.25413.80	GAGE2B	seq.25413.80	GAGE2B	GAGE-2	G antigen 2	Human	Protein	Q13066	0.5
seq.22968.9	GAGE2D	seq.22968.9	GAGE2D	GGE2D	G antigen 2D	Human	Protein	Q9UEU5	20
seq.18273.14	GAGE2D	seq.18273.14	GAGE2D	GGE2D	G antigen 2D	Human	Protein	Q9UEU5	20
seq.15390.3	GAL	seq.15390.3	GAL	Galanin	Galanin	Human	Protein	P22466	20
seq.8696.15	GAL3ST1	seq.8696.15	GAL3ST1	G3ST1	Galactosylceramide sulfotransferase	Human	Protein	Q99999	20
seq.10734.339	GAL3ST2	seq.10734.339	GAL3ST2	G3ST2	Galactose-3-O-sulfotransferase 2	Human	Protein	Q9H3Q3	20
seq.11457.53	GALE	seq.11457.53	GALE	GALE	UDP-glucose 4-epimerase	Human	Protein	Q14376	0.5
seq.11448.34	GALK1	seq.11448.34	GALK1	GALK1	Galactokinase	Human	Protein	P51570	20
seq.23631.1	GALK2	seq.23631.1	GALK2	GALK2	N-acetylgalactosamine kinase	Human	Protein	Q01415	0.5
seq.21724.22	GALNS	seq.21724.22	GALNS	GALNS	N-acetylgalactosamine-6-sulfatase	Human	Protein	P34059	0.5
seq.7090.17	GALNT1	seq.7090.17	GALNT1	GALT1	Polypeptide N-acetylgalactosaminyltransferase 1	Human	Protein	Q10472	0.5
seq.7003.4	GALNT10	seq.7003.4	GALNT10	GLT10	Polypeptide N-acetylgalactosaminyltransferase 10	Human	Protein	Q86SR1	20
seq.8700.325	GALNT11	seq.8700.325	GALNT11	GLT11	Polypeptide N-acetylgalactosaminyltransferase 11	Human	Protein	Q8NCW6	20
seq.10908.2	GALNT13	seq.10908.2	GALNT13	GLT13	Polypeptide N-acetylgalactosaminyltransferase 13	Human	Protein	Q8IUC8	20
seq.21767.129	GALNT14	seq.21767.129	GALNT14	GLT14	Polypeptide N-acetylgalactosaminyltransferase 14	Human	Protein	Q96FL9	20
seq.8923.94	GALNT16	seq.8923.94	GALNT16	GLTL1	Polypeptide N-acetylgalactosaminyltransferase 16	Human	Protein	Q8N428	20
seq.5764.4	GALNT2	seq.5764.4	GALNT2	GALT2	Polypeptide N-acetylgalactosaminyltransferase 2	Human	Protein	Q10471	20
seq.6593.5	GALNT3	seq.6593.5	GALNT3	GALT3	Polypeptide N-acetylgalactosaminyltransferase 3	Human	Protein	Q14435	20
seq.21722.21	GALNT4	seq.21722.21	GALNT4	GALT4	Polypeptide N-acetylgalactosaminyltransferase 4	Human	Protein	Q8N4A0	20
seq.22152.162	GALNT9	seq.22152.162	GALNT9	GALT9	Polypeptide N-acetylgalactosaminyltransferase 9	Human	Protein	Q9HCQ5	20
seq.9398.30	GALP	seq.9398.30	GALP	GALP	Galanin-like peptide	Human	Protein	Q9UBC7	20
seq.10054.3	GAN	seq.10054.3	GAN	GAN	Gigaxonin	Human	Protein	Q9H2C0	20
seq.15325.14	GAP43	seq.15325.14	GAP43	NEUM	Neuromodulin	Human	Protein	P17677	20
seq.3848.14	GAPDH	seq.3848.14	GAPDH	GAPDH, liver	Glyceraldehyde-3-phosphate dehydrogenase	Human	Protein	P04406	0.005
seq.8004.15	GAPDHS	seq.8004.15	GAPDHS	G3PT	Glyceraldehyde-3-phosphate dehydrogenase, testis-specific	Human	Protein	O14556	20
seq.21351.8	GARS1	seq.21351.8	GARS1	Glycyl t-RNA synthetase	Glycyl t-RNA synthetase	Human	Protein	P41250	0.5
seq.5463.22	GAS1	seq.5463.22	GAS1	GAS1	Growth arrest-specific protein 1	Human	Protein	P54826	20
seq.23394.125	GAS2	seq.23394.125	GAS2	GAS2	Growth arrest-specific protein 2	Human	Protein	O43903	20
seq.15391.114	GAS6	seq.15391.114	GAS6	GAS-6	Growth arrest-specific protein 6	Human	Protein	Q14393	0.5
seq.17721.82	GAS7	seq.17721.82	GAS7	GAS7	Growth arrest-specific protein 7	Human	Protein	O60861	20
seq.22154.37	GATAD1	seq.22154.37	GATAD1	GATD1	GATA zinc finger domain-containing protein 1	Human	Protein	Q8WUU5	0.5
seq.18188.12	GATM	seq.18188.12	GATM	GATM	Glycine amidinotransferase, mitochondrial	Human	Protein	P50440	20
seq.18331.3	GBA	seq.18331.3	GBA	GLCM	Glucosylceramidase	Human	Protein	P04062	20
seq.21592.8	GBA3	seq.21592.8	GBA3	GBA3	Cytosolic beta-glucosidase	Human	Protein	Q9H227	20
seq.15326.64	GBP1	seq.15326.64	GBP1	GBP1	Guanylate-binding protein 1	Human	Protein	P32455	20
seq.18891.98	GBP2	seq.18891.98	GBP2	GBP2	Guanylate-binding protein 2	Human	Protein	P32456	20
seq.20211.75	GBP5	seq.20211.75	GBP5	GBP5	Guanylate-binding protein 5	Human	Protein	Q96PP8	20
seq.7818.101	GBP6	seq.7818.101	GBP6	GBP6	Guanylate-binding protein 6	Human	Protein	Q6ZN66	20
seq.15589.1	GC	seq.15589.1	GC	Gc-Globulin, Mixed Type	Vitamin D-binding protein	Human	Protein	P02774	0.005
seq.12594.5	GCA	seq.12594.5	GCA	GRAN	Grancalcin	Human	Protein	P28676	20
seq.19258.24	GCDH	seq.19258.24	GCDH	GCDH	Glutaryl-CoA dehydrogenase, mitochondrial	Human	Protein	Q92947	20
seq.4891.50	GCG	seq.4891.50	GCG	Glucagon	Glucagon	Human	Protein	P01275	20
seq.11185.145	GCH1	seq.11185.145	GCH1	GCH1	GTP cyclohydrolase 1	Human	Protein	P30793	20
seq.21118.48	GCHFR	seq.21118.48	GCHFR	GFRP	GTP cyclohydrolase I feedback regulatory protein	Human	Protein	P30047	20
seq.12960.9	GCK	seq.12960.9	GCK	HXK4	Glucokinase	Human	Protein	P35557	0.5
seq.5223.59	GCKR	seq.5223.59	GCKR	GCKR	Glucokinase regulatory protein	Human	Protein	Q14397	20
seq.18214.2	GCLM	seq.18214.2	GCLM	GSH0	Glutamate--cysteine ligase regulatory subunit	Human	Protein	P48507	0.5
seq.7016.12	GCNT1	seq.7016.12	GCNT1	GCNT1	Beta-1,3-galactosyl-O-glycosyl-glycoprotein beta-1,6-N-acetylglucosaminyltransferase	Human	Protein	Q02742	20
seq.10842.7	GCNT4	seq.10842.7	GCNT4	GCNT4	Beta-1,3-galactosyl-O-glycosyl-glycoprotein beta-1,6-N-acetylglucosaminyltransferase 4	Human	Protein	Q9P109	20
seq.10854.15	GCNT4	seq.10854.15	GCNT4	GCNT4	Beta-1,3-galactosyl-O-glycosyl-glycoprotein beta-1,6-N-acetylglucosaminyltransferase 4	Human	Protein	Q9P109	20
seq.10956.82	GCSH	seq.10956.82	GCSH	GCSH	Glycine cleavage system H protein, mitochondrial	Human	Protein	P23434	20
seq.12667.2	GDA	seq.12667.2	GDA	GUAD	Guanine deaminase	Human	Protein	Q9Y2T3	0.5
seq.23402.147	GDAP1L1	seq.23402.147	GDAP1L1	GD1L1	Ganglioside-induced differentiation-associated protein 1-like 1	Human	Protein	Q96MZ0	0.5
seq.6517.14	GDF10	seq.6517.14	GDF10	BMP-3b	Growth/differentiation factor 10	Human	Protein	P55107	20
seq.16749.79	GDF10	seq.16749.79	GDF10	BMP-3b	Growth/differentiation factor 10	Human	Protein	P55107	20
seq.14587.16	GDF11	seq.14587.16	GDF11	GDF-11	Growth/differentiation factor 11	Human	Protein	O95390	20
seq.2765.4	GDF11|MSTN	seq.2765.4	GDF11|MSTN	GDF-11/8	Growth/differentiation factor 11/8	Human	Protein	O95390|O14793	0.5
seq.4374.45	GDF15	seq.4374.45	GDF15	MIC-1	Growth/differentiation factor 15	Human	Protein	Q99988	20
seq.4880.21	GDF2	seq.4880.21	GDF2	GDF2	Growth/differentiation factor 2	Human	Protein	Q9UK05	20
seq.16755.195	GDF3	seq.16755.195	GDF3	GDF-3	Growth/differentiation factor 3	Human	Protein	Q9NR23	20
seq.2752.62	GDF5	seq.2752.62	GDF5	BMP-14	Growth/differentiation factor 5	Human	Protein	P43026	20
seq.22967.15	GDF7	seq.22967.15	GDF7	GDF7	Growth/differentiation factor 7	Human	Protein	Q7Z4P5	20
seq.16756.30	GDF7	seq.16756.30	GDF7	GDF7	Growth/differentiation factor 7	Human	Protein	Q7Z4P5	20
seq.3067.67	GDF9	seq.3067.67	GDF9	GDF-9	Growth/differentiation factor 9	Human	Protein	O60383	20
seq.23022.5	GDI1	seq.23022.5	GDI1	RhoGDI	Rab GDP dissociation inhibitor alpha	Human	Protein	P31150	20
seq.16810.3	GDI1	seq.16810.3	GDI1	RhoGDI	Rab GDP dissociation inhibitor alpha	Human	Protein	P31150	20
seq.2647.66	GDI2	seq.2647.66	GDI2	Rab GDP dissociation inhibitor beta	Rab GDP dissociation inhibitor beta	Human	Protein	P50395	0.5
seq.5822.22	GDNF	seq.5822.22	GDNF	GDNF	Glial cell line-derived neurotrophic factor	Human	Protein	P39905	20
seq.24428.76	GDPD1	seq.24428.76	GDPD1	GDPD1	Lysophospholipase D GDPD1	Human	Protein	Q8N9F7	20
seq.12817.1	GEM	seq.12817.1	GEM	GEM	GTP-binding protein GEM	Human	Protein	P55040	0.5
seq.21614.2	GEMIN6	seq.21614.2	GEMIN6	GEMI6	Gem-associated protein 6	Human	Protein	Q8WXD5	20
seq.22155.44	GEMIN7	seq.22155.44	GEMIN7	GEMI7	Gem-associated protein 7	Human	Protein	Q9H840	0.5
seq.13620.10	GET3	seq.13620.10	GET3	ASNA	ATPase ASNA1	Human	Protein	O43681	20
seq.3034.1	GFAP	seq.3034.1	GFAP	GFAP	Glial fibrillary acidic protein	Human	Protein	P14136	20
seq.20126.19	GFAP	seq.20126.19	GFAP	GFAP	Glial fibrillary acidic protein	Human	Protein	P14136	20
seq.15398.2	GFER	seq.15398.2	GFER	HERV1	FAD-linked sulfhydryl oxidase ALR	Human	Protein	P55789	20
seq.21126.27	GFPT1	seq.21126.27	GFPT1	GFPT1	Glutamine--fructose-6-phosphate aminotransferase [isomerizing] 1	Human	Protein	Q06210	20
seq.23669.20	GFPT2	seq.23669.20	GFPT2	GFPT2	Glutamine--fructose-6-phosphate aminotransferase [isomerizing] 2	Human	Protein	O94808	20
seq.3314.74	GFRA1	seq.3314.74	GFRA1	GFRa-1	GDNF family receptor alpha-1	Human	Protein	P56159	20
seq.2515.14	GFRA2	seq.2515.14	GFRA2	GFRa-2	GDNF family receptor alpha-2	Human	Protein	O00451	0.5
seq.2505.49	GFRA3	seq.2505.49	GFRA3	GFRa-3	GDNF family receptor alpha-3	Human	Protein	O60609	20
seq.6920.1	GFRAL	seq.6920.1	GFRAL	GFRAL	GDNF family receptor alpha-like	Human	Protein	Q6UXV0	20
seq.13594.158	GGA1	seq.13594.158	GGA1	GGA1	ADP-ribosylation factor-binding protein GGA1	Human	Protein	Q9UJY5	20
seq.11683.19	GGA3	seq.11683.19	GGA3	GGA3	ADP-ribosylation factor-binding protein GGA3	Human	Protein	Q9NZ52	20
seq.21889.2	GGCT	seq.21889.2	GGCT	CG024	Uncharacterized protein C7orf24	Human	Protein	O75223	20
seq.9370.69	GGH	seq.9370.69	GGH	GGH	Gamma-glutamyl hydrolase	Human	Protein	Q92820	0.5
seq.17786.5	GGPS1	seq.17786.5	GGPS1	GGPPS	Geranylgeranyl pyrophosphate synthase	Human	Protein	O95749	20
seq.6334.9	GGT2	seq.6334.9	GGT2	GGT2	Inactive gamma-glutamyltranspeptidase 2	Human	Protein	P36268	0.5
seq.21548.20	GGT5	seq.21548.20	GGT5	GGT5	Gamma-glutamyltransferase 5	Human	Protein	P36269	0.5
seq.8462.18	GH1	seq.8462.18	GH1	HGH	Somatotropin	Human	Protein	P01241	20
seq.10978.39	GH2	seq.10978.39	GH2	SOM2	Growth hormone variant	Human	Protein	P01242	20
seq.9730.22	GHDC	seq.9730.22	GHDC	GHDC	GH3 domain-containing protein	Human	Protein	Q8N2G8	20
seq.2948.58	GHR	seq.2948.58	GHR	Growth hormone receptor	Growth hormone receptor	Human	Protein	P10912	0.5
seq.9487.60	GHRH	seq.9487.60	GHRH	Growth hormone-releasing factor	Somatoliberin	Human	Protein	P01286	20
seq.16293.1	GHRH	seq.16293.1	GHRH	Growth hormone-releasing factor	Somatoliberin	Human	Protein	P01286	20
seq.6518.85	GHRL	seq.6518.85	GHRL	ghrelin	Appetite-regulating hormone	Human	Protein	Q9UBU3	20
seq.8447.11	GHRL	seq.8447.11	GHRL	ghrelin	Appetite-regulating hormone	Human	Protein	Q9UBU3	20
seq.23581.131	GHRL	seq.23581.131	GHRL	Obestatin	Obestatin	Human	Protein	Q9UBU3	20
seq.20373.141	GID8	seq.20373.141	GID8	GID8	Glucose-induced degradation protein 8 homolog	Human	Protein	Q9NWU2	20
seq.24684.7	GIMAP4	seq.24684.7	GIMAP4	GIMA4	GTPase IMAP family member 4	Human	Protein	Q9NUV9	20
seq.19302.7	GIMAP6	seq.19302.7	GIMAP6	GIMA6	GTPase IMAP family member 6	Human	Protein	Q6P9H5	20
seq.24683.11	GIMAP7	seq.24683.11	GIMAP7	GIMA7	GTPase IMAP family member 7	Human	Protein	Q8NHV1	20
seq.23522.1	GIMD1	seq.23522.1	GIMD1	GIMD1	GTPase IMAP family member GIMD1	Human	Protein	P0DJR0	20
seq.22541.46	GINS1	seq.22541.46	GINS1	PSF1	DNA replication complex GINS protein PSF1	Human	Protein	Q14691	20
seq.16292.288	GIP	seq.16292.288	GIP	GIP	Gastric inhibitory polypeptide	Human	Protein	P09681	0.5
seq.5755.29	GIP	seq.5755.29	GIP	GIP	Gastric inhibitory polypeptide	Human	Protein	P09681	20
seq.19260.4	GIPC1	seq.19260.4	GIPC1	GIPC1	PDZ domain-containing protein GIPC1	Human	Protein	O14908	20
seq.22970.8	GIPC1	seq.22970.8	GIPC1	GIPC1	PDZ domain-containing protein GIPC1	Human	Protein	O14908	20
seq.20921.1	GIPC2	seq.20921.1	GIPC2	GIPC2	PDZ domain-containing protein GIPC2	Human	Protein	Q8TF65	20
seq.9937.7	GJA1	seq.9937.7	GJA1	CXA1	Gap junction alpha-1 protein	Human	Protein	P17302	20
seq.12711.19	GJA8	seq.12711.19	GJA8	CXA8	Gap junction alpha-8 protein	Human	Protein	P48165	20
seq.11678.105	GJD2	seq.11678.105	GJD2	CXD2	Gap junction delta-2 protein	Human	Protein	Q9UKL4	20
seq.25074.119	GK5	seq.25074.119	GK5	GLPK5	Putative glycerol kinase 5	Human	Protein	Q6ZS86	20
seq.15374.15	GKN1	seq.15374.15	GKN1	CA11 protein	Gastrokine-1	Human	Protein	Q9NS71	20
seq.6416.8	GKN2	seq.6416.8	GKN2	GKN2	Gastrokine-2	Human	Protein	Q86XP6	20
seq.15588.17	GLA	seq.15588.17	GLA	galactosidase, alpha	Alpha-galactosidase A	Human	Protein	P06280	20
seq.10554.23	GLB1	seq.10554.23	GLB1	BGAL	Beta-galactosidase	Human	Protein	P16278	20
seq.7808.5	GLCE	seq.7808.5	GLCE	GLCE	D-glucuronyl C5-epimerase	Human	Protein	O94923	0.5
seq.20591.48	GLDN	seq.20591.48	GLDN	GLDN	Gliomedin	Human	Protein	Q6ZMI3	0.5
seq.9265.10	GLIPR1	seq.9265.10	GLIPR1	GLIP1	Glioma pathogenesis-related protein 1	Human	Protein	P48060	20
seq.15522.2	GLIPR2	seq.15522.2	GLIPR2	GAPR1	Golgi-associated plant pathogenesis-related protein 1	Human	Protein	Q9H4G4	0.5
seq.9883.29	GLO1	seq.9883.29	GLO1	Glyoxalase I	Lactoylglutathione lyase	Human	Protein	Q04760	20
seq.13085.18	GLP1R	seq.13085.18	GLP1R	GLP1R:CD	Glucagon-like peptide 1 receptor:Cytoplasmic domain	Human	Protein	P43220	20
seq.20581.42	GLP1R	seq.20581.42	GLP1R	GLP1R:ECD	Glucagon-like peptide 1 receptor:Extracellular domain	Human	Protein	P43220	20
seq.18386.36	GLRX	seq.18386.36	GLRX	GLRX1	Glutaredoxin-1	Human	Protein	P35754	20
seq.12486.8	GLRX2	seq.12486.8	GLRX2	GLRX2	Glutaredoxin-2, mitochondrial	Human	Protein	Q9NS18	20
seq.16596.25	GLRX3	seq.16596.25	GLRX3	GLRX3	Glutaredoxin-3	Human	Protein	O76003	20
seq.16597.11	GLRX5	seq.16597.11	GLRX5	GLRX5	Glutaredoxin-related protein 5, mitochondrial	Human	Protein	Q86SX6	20
seq.24920.6	GLS	seq.24920.6	GLS	GLSK	Glutaminase kidney isoform, mitochondrial	Human	Protein	O94925	20
seq.8955.60	GLT8D1	seq.8955.60	GLT8D1	GL8D1	Glycosyltransferase 8 domain-containing protein 1	Human	Protein	Q68CQ7	20
seq.21509.29	GLT8D2	seq.21509.29	GLT8D2	GL8D2	Glycosyltransferase 8 domain-containing protein 2	Human	Protein	Q9H1C3	20
seq.12513.8	GLTP	seq.12513.8	GLTP	GLTP	Glycolipid transfer protein	Human	Protein	Q9NZD2	20
seq.7948.129	GLTPD2	seq.7948.129	GLTPD2	GLTD2	Glycolipid transfer protein domain-containing protein 2	Human	Protein	A6NH11	0.5
seq.25902.27	GLUD1	seq.25902.27	GLUD1	DHE3	Glutamate dehydrogenase 1, mitochondrial	Human	Protein	P00367	20
seq.25068.131	GLUD2	seq.25068.131	GLUD2	DHE4	Glutamate dehydrogenase 2, mitochondrial	Human	Protein	P49448	0.5
seq.19238.12	GLUL	seq.19238.12	GLUL	GLNA	Glutamine synthetase	Human	Protein	P15104	20
seq.19506.6	GLYAT	seq.19506.6	GLYAT	GLYAT	Glycine N-acyltransferase	Human	Protein	Q6IB77	20
seq.20069.23	GLYATL2	seq.20069.23	GLYATL2	GLYL2	Glycine N-acyltransferase-like protein 2	Human	Protein	Q8WU03	20
seq.15441.6	GM2A	seq.15441.6	GM2A	SAP3	Ganglioside GM2 activator	Human	Protein	P17900	0.5
seq.18337.4	GMDS	seq.18337.4	GMDS	GMDS	GDP-mannose 4,6 dehydratase	Human	Protein	O60547	20
seq.12804.5	GMEB2	seq.12804.5	GMEB2	GMEB2	Glucocorticoid modulatory element-binding protein 2	Human	Protein	Q9UKD1	20
seq.17784.23	GMFB	seq.17784.23	GMFB	GMFB	Glia maturation factor beta	Human	Protein	P60983	20
seq.13062.4	GMFG	seq.13062.4	GMFG	GMFG	Glia maturation factor gamma	Human	Protein	O60234	20
seq.17703.40	GMNN	seq.17703.40	GMNN	GEMI	Geminin	Human	Protein	O75496	20
seq.24271.9	GMPPA	seq.24271.9	GMPPA	GMPPA	Mannose-1-phosphate guanyltransferase alpha	Human	Protein	Q96IJ6	20
seq.19254.125	GMPR	seq.19254.125	GMPR	GMPR1	GMP reductase 1	Human	Protein	P36959	20
seq.19446.1	GMPR2	seq.19446.1	GMPR2	GMPR2	GMP reductase 2	Human	Protein	Q9P2T1	20
seq.18184.28	GMPS	seq.18184.28	GMPS	GUAA	GMP synthase [glutamine-hydrolyzing]	Human	Protein	P49915	20
seq.19271.64	GNAI1	seq.19271.64	GNAI1	GNAI1	Guanine nucleotide-binding protein G(i) subunit alpha-1	Human	Protein	P63096	20
seq.12650.43	GNAI3	seq.12650.43	GNAI3	GNAI3	Guanine nucleotide-binding protein G(k) subunit alpha	Human	Protein	P08754	20
seq.23567.37	GNAQ	seq.23567.37	GNAQ	GNAQ	Guanine nucleotide-binding protein G(q) subunit alpha	Human	Protein	P50148	0.5
seq.5757.45	GNAS	seq.5757.45	GNAS	GNAS3	Neuroendocrine secretory protein 55	Human	Protein	O95467	20
seq.25253.17	GNAS|GNAS	seq.25253.17	GNAS|GNAS	GNAS	Guanine nucleotide-binding protein G(s) subunit alpha isoforms	Human	Protein	Q5JWF2|P63092	0.5
seq.21739.7	GNE	seq.21739.7	GNE	GLCNE	Bifunctional UDP-N-acetylglucosamine 2-epimerase/N-acetylmannosamine kinase	Human	Protein	Q9Y223	20
seq.18282.1	GNG11	seq.18282.1	GNG11	GBG11	Guanine nucleotide-binding protein G(I)/G(S)/G(O) subunit gamma-11	Human	Protein	P61952	20
seq.25211.14	GNG12	seq.25211.14	GNG12	GBG12	Guanine nucleotide-binding protein G(I)/G(S)/G(O) gamma-12 subunit	Human	Protein	Q9UBI6	20
seq.10917.40	GNGT2	seq.10917.40	GNGT2	GBGT2	Guanine nucleotide-binding protein G(I)/G(S)/G(O) subunit gamma-T2	Human	Protein	O14610	20
seq.14102.6	GNLY	seq.14102.6	GNLY	Granulysin	Granulysin	Human	Protein	P22749	0.5
seq.3195.50	GNLY	seq.3195.50	GNLY	Granulysin	Granulysin	Human	Protein	P22749	0.5
seq.14006.36	GNMT	seq.14006.36	GNMT	GNMT	Glycine N-methyltransferase	Human	Protein	Q14749	20
seq.8909.77	GNPDA1	seq.8909.77	GNPDA1	GNPI1	Glucosamine-6-phosphate isomerase 1	Human	Protein	P46926	20
seq.13954.9	GNPNAT1	seq.13954.9	GNPNAT1	GNA1	Glucosamine 6-phosphate N-acetyltransferase	Human	Protein	Q96EK6	20
seq.10666.7	GNPTG	seq.10666.7	GNPTG	GNPTG	N-acetylglucosamine-1-phosphotransferase subunit gamma	Human	Protein	Q9UJJ9	0.005
seq.5627.53	GNRH1	seq.5627.53	GNRH1	GON1	Progonadoliberin-1	Human	Protein	P01148	20
seq.10708.3	GNRH2	seq.10708.3	GNRH2	GON2	Progonadoliberin-2	Human	Protein	O43555	20
seq.3616.3	GNS	seq.3616.3	GNS	GNS	N-acetylglucosamine-6-sulfatase	Human	Protein	P15586	20
seq.8314.71	GNS	seq.8314.71	GNS	GNS	N-acetylglucosamine-6-sulfatase	Human	Protein	P15586	20
seq.19174.141	GOLGA7	seq.19174.141	GOLGA7	GOGA7	Golgin subfamily A member 7	Human	Protein	Q7Z5G4	20
seq.8983.7	GOLM1	seq.8983.7	GOLM1	GOLM1	Golgi membrane protein 1	Human	Protein	Q8NBJ4	20
seq.17456.53	GOLM1	seq.17456.53	GOLM1	GOLM1	Golgi membrane protein 1	Human	Protein	Q8NBJ4	20
seq.10613.33	GOLM2	seq.10613.33	GOLM2	CASC4	Protein CASC4	Human	Protein	Q6P4E1	20
seq.8838.10	GOLM2	seq.8838.10	GOLM2	CASC4	Protein CASC4	Human	Protein	Q6P4E1	20
seq.24721.17	GOLPH3	seq.24721.17	GOLPH3	GOLP3	Golgi phosphoprotein 3	Human	Protein	Q9H4A6	20
seq.23542.8	GOLPH3L	seq.23542.8	GOLPH3L	GLP3L	Golgi phosphoprotein 3-like	Human	Protein	Q9H4A5	20
seq.7247.1	GORAB	seq.7247.1	GORAB	GORAB	RAB6-interacting golgin	Human	Protein	Q5T7V8	20
seq.7805.52	GOSR1	seq.7805.52	GOSR1	GOS-28	Golgi SNAP receptor complex member 1	Human	Protein	O95249	20
seq.10426.21	GOSR2	seq.10426.21	GOSR2	GOSR2	Golgi SNAP receptor complex member 2	Human	Protein	O14653	20
seq.4912.17	GOT1	seq.4912.17	GOT1	GOT1	Aspartate aminotransferase, cytoplasmic	Human	Protein	P17174	0.5
seq.18233.10	GOT2	seq.18233.10	GOT2	GOT2	Aspartate aminotransferase, mitochondrial	Human	Protein	P00505	20
seq.23903.3	GOT2	seq.23903.3	GOT2	GOT2	Aspartate aminotransferase, mitochondrial	Human	Protein	P00505	20
seq.4990.87	GP1BA	seq.4990.87	GP1BA	GP1BA	Platelet glycoprotein Ib alpha chain	Human	Protein	P07359	0.5
seq.21514.1	GP1BB	seq.21514.1	GP1BB	GP1BB	Platelet glycoprotein Ib beta chain	Human	Protein	P13224	20
seq.7185.29	GP5	seq.7185.29	GP5	GPV	Platelet glycoprotein V	Human	Protein	P40197	0.5
seq.3194.36	GP6	seq.3194.36	GP6	GPVI	Platelet glycoprotein VI	Human	Protein	Q9HCN6	0.5
seq.8697.38	GPC1	seq.8697.38	GPC1	Glypican 1	Glypican-1	Human	Protein	P35052	20
seq.3315.15	GPC2	seq.3315.15	GPC2	GPC2	Glypican-2	Human	Protein	Q8N158	20
seq.4842.62	GPC3	seq.4842.62	GPC3	Glypican 3	Glypican-3	Human	Protein	P51654	20
seq.18892.48	GPC4	seq.18892.48	GPC4	GPC4	Glypican-4	Human	Protein	O75487	20
seq.4991.12	GPC5	seq.4991.12	GPC5	GPC5	Glypican-5	Human	Protein	P78333	20
seq.5350.14	GPC6	seq.5350.14	GPC6	GPC6	Glypican-6	Human	Protein	Q9Y625	0.5
seq.12786.61	GPCPD1	seq.12786.61	GPCPD1	GDE5	Glycerophosphocholine phosphodiesterase GPCPD1	Human	Protein	Q9NPB8	20
seq.11081.1	GPD1	seq.11081.1	GPD1	GPDA	Glycerol-3-phosphate dehydrogenase [NAD(+)], cytoplasmic	Human	Protein	P21695	20
seq.13697.51	GPD1	seq.13697.51	GPD1	GPDA	Glycerol-3-phosphate dehydrogenase [NAD(+)], cytoplasmic	Human	Protein	P21695	0.5
seq.12420.10	GPD1L	seq.12420.10	GPD1L	GPD1L	Glycerol-3-phosphate dehydrogenase 1-like protein	Human	Protein	Q8N335	20
seq.6395.58	GPHA2	seq.6395.58	GPHA2	GPHA2	Glycoprotein hormone alpha-2	Human	Protein	Q96T91	20
seq.24902.84	GPHN	seq.24902.84	GPHN	GEPH	Gephyrin	Human	Protein	Q9NQX3	20
seq.4272.46	GPI	seq.4272.46	GPI	PHI	Glucose-6-phosphate isomerase	Human	Protein	P06744	20
seq.16599.38	GPN1	seq.16599.38	GPN1	GPN1	GPN-loop GTPase 1	Human	Protein	Q9HCN4	20
seq.8606.39	GPNMB	seq.8606.39	GPNMB	GPNMB:CD	Transmembrane glycoprotein NMB:Cytoplasmic domain	Human	Protein	Q14956	20
seq.8289.8	GPNMB	seq.8289.8	GPNMB	GPNMB:ECD	Transmembrane glycoprotein NMB:Extracellular domain	Human	Protein	Q14956	0.005
seq.8240.207	GPNMB	seq.8240.207	GPNMB	GPNMB:ECD	Transmembrane glycoprotein NMB:Extracellular domain	Human	Protein	Q14956	0.5
seq.5080.131	GPNMB	seq.5080.131	GPNMB	GPNMB:ECD	Transmembrane glycoprotein NMB:Extracellular domain	Human	Protein	Q14956	0.5
seq.11670.18	GPR101	seq.11670.18	GPR101	GP101	Probable G-protein coupled receptor 101	Human	Protein	Q96P66	20
seq.11371.1	GPR101	seq.11371.1	GPR101	GP101	Probable G-protein coupled receptor 101	Human	Protein	Q96P66	20
seq.12963.1	GPR107	seq.12963.1	GPR107	GP107	Protein GPR107	Human	Protein	Q5VW38	20
seq.11465.4	GPR135	seq.11465.4	GPR135	GP135	Probable G-protein coupled receptor 135	Human	Protein	Q8IZ08	20
seq.12766.33	GPR142	seq.12766.33	GPR142	GP142	Probable G-protein coupled receptor 142	Human	Protein	Q7Z601	20
seq.13540.1	GPR26	seq.13540.1	GPR26	GPR26	G-protein coupled receptor 26	Human	Protein	Q8NDV2	20
seq.21495.134	GPR37	seq.21495.134	GPR37	GPR37	Prosaposin receptor GPR37	Human	Protein	O15354	20
seq.12503.5	GPR68	seq.12503.5	GPR68	SPR1	Ovarian cancer G-protein coupled receptor 1	Human	Protein	Q15743	0.5
seq.3709.4	GPT	seq.3709.4	GPT	ALT	Alanine aminotransferase 1	Human	Protein	P24298	0.5
seq.16015.19	GPT	seq.16015.19	GPT	ALT	Alanine aminotransferase 1	Human	Protein	P24298	20
seq.21339.19	GPT2	seq.21339.19	GPT2	ALAT2	Alanine aminotransferase 2	Human	Protein	Q8TD30	20
seq.15591.28	GPX1	seq.15591.28	GPX1	Glutathione peroxidase	Glutathione peroxidase 1	Human	Protein	P07203	20
seq.18894.1	GPX2	seq.18894.1	GPX2	GPX2	Glutathione peroxidase 2	Human	Protein	P18283	20
seq.21796.43	GPX3	seq.21796.43	GPX3	Glutathione peroxidase 3	Glutathione peroxidase 3	Human	Protein	P22352	0.005
seq.9475.22	GPX5	seq.9475.22	GPX5	GPX5	Epididymal secretory glutathione peroxidase	Human	Protein	O75715	20
seq.8345.27	GPX7	seq.8345.27	GPX7	GPX7	Glutathione peroxidase 7	Human	Protein	Q96SL4	20
seq.8842.16	GRAMD1C	seq.8842.16	GRAMD1C	GRM1C	GRAM domain-containing protein 1C	Human	Protein	Q8IYS0	20
seq.8336.267	GRAMD1C	seq.8336.267	GRAMD1C	GRM1C	GRAM domain-containing protein 1C	Human	Protein	Q8IYS0	20
seq.25086.83	GRAMD2B	seq.25086.83	GRAMD2B	GRM2B	GRAM domain-containing protein 2B	Human	Protein	Q96HH9	20
seq.12820.1	GRAP	seq.12820.1	GRAP	GRAP	GRB2-related adapter protein	Human	Protein	Q13588	20
seq.5265.12	GRAP2	seq.5265.12	GRAP2	GRB2-related adapter protein 2	GRB2-related adapter protein 2	Human	Protein	O75791	20
seq.16074.12	GRAP2	seq.16074.12	GRAP2	GRB2-related adapter protein 2	GRB2-related adapter protein 2	Human	Protein	O75791	20
seq.11358.15	GRB10	seq.11358.15	GRB10	GRB10	Growth factor receptor-bound protein 10	Human	Protein	Q13322	20
seq.13628.58	GRB14	seq.13628.58	GRB14	GRB14	Growth factor receptor-bound protein 14	Human	Protein	Q14449	0.5
seq.5464.52	GRB2	seq.5464.52	GRB2	GRB2 adapter protein	Growth factor receptor-bound protein 2	Human	Protein	P62993	20
seq.11281.6	GRB7	seq.11281.6	GRB7	GRB7	Growth factor receptor-bound protein 7	Human	Protein	Q14451	20
seq.18878.15	GREM1	seq.18878.15	GREM1	GREM1	Gremlin-1	Human	Protein	O60565	20
seq.5598.3	GREM2	seq.5598.3	GREM2	GREM2	Gremlin-2	Human	Protein	Q9H772	20
seq.18295.102	GRHPR	seq.18295.102	GRHPR	GRHPR	Glyoxylate reductase/hydroxypyruvate reductase	Human	Protein	Q9UBQ7	20
seq.10760.107	GRIA4	seq.10760.107	GRIA4	GRIA4	Glutamate receptor 4	Human	Protein	P48058	20
seq.13493.5	GRID1	seq.13493.5	GRID1	GRID1	Glutamate receptor ionotropic, delta-1	Human	Protein	Q9ULK0	20
seq.12758.47	GRID2	seq.12758.47	GRID2	GRID2	Glutamate receptor ionotropic, delta-2	Human	Protein	O43424	20
seq.20544.103	GRIK2	seq.20544.103	GRIK2	GRIK2	Glutamate receptor ionotropic, kainate 2	Human	Protein	Q13002	20
seq.24432.3	GRIPAP1	seq.24432.3	GRIPAP1	GRAP1	GRIP1-associated protein 1	Human	Protein	Q4V328	20
seq.3347.9	GRK2	seq.3347.9	GRK2	BARK1	beta-adrenergic receptor kinase 1	Human	Protein	P25098	20
seq.21510.24	GRK5	seq.21510.24	GRK5	GRK5	G protein-coupled receptor kinase 5	Human	Protein	P34947	20
seq.24013.6	GRM4	seq.24013.6	GRM4	GRM4	Metabotropic glutamate receptor 4	Human	Protein	Q14833	20
seq.4992.49	GRN	seq.4992.49	GRN	GRN	Granulins	Human	Protein	P28799	0.5
seq.5897.58	GRP	seq.5897.58	GRP	Gastrin-releasing peptide	Gastrin-releasing peptide	Human	Protein	P07492	20
seq.8400.74	GRP	seq.8400.74	GRP	Gastrin-releasing peptide	Gastrin-releasing peptide	Human	Protein	P07492	20
seq.7113.1	GRPEL1	seq.7113.1	GRPEL1	GRPE1	GrpE protein homolog 1, mitochondrial	Human	Protein	Q9HAV7	20
seq.22151.48	GSC2	seq.22151.48	GSC2	GSC2	Homeobox protein goosecoid-2	Human	Protein	O15499	20
seq.3441.64	GSK3A	seq.3441.64	GSK3A	GSK-3 alpha	Glycogen synthase kinase-3 alpha	Human	Protein	P49840	20
seq.24050.26	GSK3B	seq.24050.26	GSK3B	GSK-3 beta	Glycogen synthase kinase-3 beta	Human	Protein	P49841	20
seq.3236.12	GSK3B	seq.3236.12	GSK3B	GSK-3 beta	Glycogen synthase kinase-3 beta	Human	Protein	P49841	20
seq.12849.25	GSKIP	seq.12849.25	GSKIP	GSKIP	GSK3-beta interaction protein	Human	Protein	Q9P0R6	20
seq.16607.78	GSN	seq.16607.78	GSN	Gelsolin	Gelsolin	Human	Protein	P06396	0.005
seq.4775.34	GSN	seq.4775.34	GSN	Gelsolin	Gelsolin	Human	Protein	P06396	0.005
seq.24253.5	GSPT2	seq.24253.5	GSPT2	ERF3B	Eukaryotic peptide chain release factor GTP-binding subunit ERF3B	Human	Protein	Q8IYD1	20
seq.19273.3	GSR	seq.19273.3	GSR	Glutathione reductase	Glutathione reductase, mitochondrial	Human	Protein	P00390	0.5
seq.15526.33	GSS	seq.15526.33	GSS	GSHB	Glutathione synthetase	Human	Protein	P48637	0.5
seq.17138.8	GSTA1	seq.17138.8	GSTA1	GST A1-1	Glutathione S-transferase A1	Human	Protein	P08263	20
seq.12446.49	GSTA1	seq.12446.49	GSTA1	GST A1-1	Glutathione S-transferase A1	Human	Protein	P08263	20
seq.23326.10	GSTA2	seq.23326.10	GSTA2	GSTA2	Glutathione S-transferase A2	Human	Protein	P09210	20
seq.4993.16	GSTA3	seq.4993.16	GSTA3	GSTA3	Glutathione S-transferase A3	Human	Protein	Q16772	20
seq.14645.253	GSTA4	seq.14645.253	GSTA4	GSTA4	Glutathione S-transferase A4	Human	Protein	O15217	20
seq.13474.40	GSTK1	seq.13474.40	GSTK1	GSTK1	Glutathione S-transferase kappa 1	Human	Protein	Q9Y2Q3	20
seq.7239.9	GSTM1	seq.7239.9	GSTM1	GST M1-1	Glutathione S-transferase Mu 1	Human	Protein	P09488	20
seq.15395.15	GSTM1	seq.15395.15	GSTM1	GST M1-1	Glutathione S-transferase Mu 1	Human	Protein	P09488	20
seq.9748.31	GSTM3	seq.9748.31	GSTM3	GSTM3-3	Glutathione S-transferase Mu 3	Human	Protein	P21266	20
seq.18895.54	GSTM4	seq.18895.54	GSTM4	GSTM4	Glutathione S-transferase Mu 4	Human	Protein	Q03013	20
seq.18212.43	GSTM5	seq.18212.43	GSTM5	GSTM5-5	Glutathione S-transferase Mu 5	Human	Protein	P46439	20
seq.12436.84	GSTO1	seq.12436.84	GSTO1	GST omega-1	Glutathione S-transferase omega-1	Human	Protein	P78417	0.5
seq.13576.15	GSTP1	seq.13576.15	GSTP1	Glutathione S-transferase Pi	Glutathione S-transferase P	Human	Protein	P09211	0.5
seq.4911.49	GSTP1	seq.4911.49	GSTP1	Glutathione S-transferase Pi	Glutathione S-transferase P	Human	Protein	P09211	20
seq.19230.12	GSTT1	seq.19230.12	GSTT1	GSTT1	Glutathione S-transferase theta-1	Human	Protein	P30711	20
seq.24223.5	GSTT2	seq.24223.5	GSTT2	GST2	Glutathione S-transferase theta-2	Human	Protein	P0CG29	20
seq.11273.176	GSTT2B	seq.11273.176	GSTT2B	GSTT2	Glutathione S-transferase theta-2B	Human	Protein	P0CG30	20
seq.16872.248	GSTZ1	seq.16872.248	GSTZ1	MAAI	Maleylacetoacetate isomerase	Human	Protein	O43708	20
seq.22793.110	GTF2A2	seq.22793.110	GTF2A2	T2AG	Transcription initiation factor IIA subunit 2	Human	Protein	P52657	0.5
seq.20979.86	GTF2B	seq.20979.86	GTF2B	TF2B	Transcription initiation factor IIB	Human	Protein	Q00403	20
seq.24322.1	GTF2E1	seq.24322.1	GTF2E1	T2EA	General transcription factor IIE subunit 1	Human	Protein	P29083	20
seq.21322.60	GTF2E2	seq.21322.60	GTF2E2	T2EB	Transcription initiation factor IIE subunit beta	Human	Protein	P29084	20
seq.20927.43	GTF2F2	seq.20927.43	GTF2F2	T2FB	General transcription factor IIF subunit 2	Human	Protein	P13984	20
seq.13609.11	GTF2I	seq.13609.11	GTF2I	GTF2I	General transcription factor II-I	Human	Protein	P78347	20
seq.24712.6	GTPBP10	seq.24712.6	GTPBP10	GTPBA	GTP-binding protein 10	Human	Protein	A4D1E9	20
seq.20946.41	GTSF1	seq.20946.41	GTSF1	GTSF1	Gametocyte-specific factor 1	Human	Protein	Q8WW33	20
seq.10008.43	GUCA1A	seq.10008.43	GUCA1A	GUC1A	Guanylyl cyclase-activating protein 1	Human	Protein	P43080	20
seq.22401.26	GUCA1B	seq.22401.26	GUCA1B	GUC1B	Guanylyl cyclase-activating protein 2	Human	Protein	Q9UMX6	20
seq.6223.5	GUCA2B	seq.6223.5	GUCA2B	GUC2B	Guanylate cyclase activator 2B	Human	Protein	Q16661	20
seq.23330.12	GUCD1	seq.23330.12	GUCD1	CV013	Uncharacterized protein C22orf13	Human	Protein	Q96NT3	20
seq.17325.10	GUK1	seq.17325.10	GUK1	KGUA	Guanylate kinase	Human	Protein	Q16774	20
seq.19180.38	GULP1	seq.19180.38	GULP1	GULP1	PTB domain-containing engulfment adapter protein 1	Human	Protein	Q9UBP9	20
seq.15562.24	GUSB	seq.15562.24	GUSB	BGLR	Beta-glucuronidase	Human	Protein	P08236	0.5
seq.8229.1	GXYLT1	seq.8229.1	GXYLT1	GXLT1	Glucoside xylosyltransferase 1	Human	Protein	Q4G148	20
seq.25066.32	GYG2	seq.25066.32	GYG2	GLYG2	Glycogenin-2	Human	Protein	O15488	20
seq.13712.104	GZMA	seq.13712.104	GZMA	granzyme A	Granzyme A	Human	Protein	P12544	20
seq.3440.7	GZMA	seq.3440.7	GZMA	granzyme A	Granzyme A	Human	Protein	P12544	20
seq.14041.13	GZMB	seq.14041.13	GZMB	Granzyme B	Granzyme B	Human	Protein	P10144	20
seq.4133.54	GZMB	seq.4133.54	GZMB	Granzyme B	Granzyme B	Human	Protein	P10144	20
seq.3373.5	GZMH	seq.3373.5	GZMH	Granzyme H	Granzyme H	Human	Protein	P20718	20
seq.9545.156	GZMK	seq.9545.156	GZMK	Granzyme K	Granzyme K	Human	Protein	P49863	20
seq.5704.74	GZMM	seq.5704.74	GZMM	Granzyme M	Granzyme M	Human	Protein	P51124	20
seq.12709.63	H1-10	seq.12709.63	H1-10	H1X	Histone H1x	Human	Protein	Q92522	20
seq.2987.37	H1-2	seq.2987.37	H1-2	Histone H1.2	Histone H1.2	Human	Protein	P16403	20
seq.22402.12	H2AC1	seq.22402.12	H2AC1	H2A1A	Histone H2A type 1-A	Human	Protein	Q96QV6	20
seq.22468.54	H2AC11	seq.22468.54	H2AC11	Histone H2A type 1	Histone H2A type 1	Human	Protein	P0C0S8	20
seq.14144.3	H2AW	seq.14144.3	H2AW	H2A3	Histone H2A type 3	Human	Protein	Q7L7L0	20
seq.4163.5	H2AZ1	seq.4163.5	H2AZ1	Histone H2A.z	Histone H2A.z	Human	Protein	P0C0S5	20
seq.22403.13	H2BC12	seq.22403.13	H2BC12	H2B1K	Histone H2B type 1-K	Human	Protein	O60814	20
seq.14143.8	H2BC21	seq.14143.8	H2BC21	H2B2E	Histone H2B type 2-E	Human	Protein	Q16778	20
seq.22974.25	H2BC21	seq.22974.25	H2BC21	H2B2E	Histone H2B type 2-E	Human	Protein	Q16778	20
seq.18823.52	H2BU1	seq.18823.52	H2BU1	H2B3B	Histone H2B type 3-B	Human	Protein	Q8N257	20
seq.14146.92	H3C1	seq.14146.92	H3C1	H31	Histone H3.1	Human	Protein	P68431	20
seq.7161.25	H6PD	seq.7161.25	H6PD	G6PE	GDH/6PGL endoplasmic bifunctional protein	Human	Protein	O95479	0.5
seq.5861.78	HAAO	seq.5861.78	HAAO	3HAO	3-hydroxyanthranilate 3,4-dioxygenase	Human	Protein	P46952	0.5
seq.20067.26	HABP2	seq.20067.26	HABP2	FSAP	Factor seven-activating protease	Human	Protein	Q14520	0.5
seq.10815.2	HABP4	seq.10815.2	HABP4	HABP4	Intracellular hyaluronan-binding protein 4	Human	Protein	Q5JVS0	20
seq.23645.49	HACL1	seq.23645.49	HACL1	HACL1	2-hydroxyacyl-CoA lyase 1	Human	Protein	Q9UJ83	20
seq.17739.1	HADH	seq.17739.1	HADH	HCDH	Hydroxyacyl-coenzyme A dehydrogenase, mitochondrial	Human	Protein	Q16836	20
seq.19267.14	HAGH	seq.19267.14	HAGH	GLO2	Hydroxyacylglutathione hydrolase, mitochondrial	Human	Protein	Q16775	20
seq.23546.9	HAGHL	seq.23546.9	HAGHL	HAGHL	Hydroxyacylglutathione hydrolase-like protein	Human	Protein	Q6PII5	20
seq.3504.58	HAMP	seq.3504.58	HAMP	LEAP-1	Hepcidin	Human	Protein	P81172	0.5
seq.17768.50	HAO1	seq.17768.50	HAO1	HAOX1	Hydroxyacid oxidase 1	Human	Protein	Q9UJM8	20
seq.3196.6	HAPLN1	seq.3196.6	HAPLN1	HPLN1	Hyaluronan and proteoglycan link protein 1	Human	Protein	P10915	20
seq.6455.52	HAPLN4	seq.6455.52	HAPLN4	HPLN4	Hyaluronan and proteoglycan link protein 4	Human	Protein	Q86UW8	20
seq.17450.51	HARS1	seq.17450.51	HARS1	Histidyl-tRNA synthetase	Histidine--tRNA ligase, cytoplasmic	Human	Protein	P12081	20
seq.2858.29	HAT1	seq.2858.29	HAT1	Hat1	Histone acetyltransferase type B catalytic subunit	Human	Protein	O14929	20
seq.19327.31	HAT1	seq.19327.31	HAT1	Hat1	Histone acetyltransferase type B catalytic subunit	Human	Protein	O14929	0.5
seq.21306.7	HAUS1	seq.21306.7	HAUS1	HAUS1	HAUS augmin-like complex subunit 1	Human	Protein	Q96CS2	20
seq.9021.1	HAVCR1	seq.9021.1	HAVCR1	TIM-1	Hepatitis A virus cellular receptor 1	Human	Protein	Q96D42	20
seq.7152.5	HAVCR2	seq.7152.5	HAVCR2	TIMD3	Hepatitis A virus cellular receptor 2	Human	Protein	Q8TDQ0	0.5
seq.5134.52	HAVCR2	seq.5134.52	HAVCR2	TIMD3	Hepatitis A virus cellular receptor 2	Human	Protein	Q8TDQ0	20
seq.11481.25	HAVCR2	seq.11481.25	HAVCR2	TIMD3	Hepatitis A virus cellular receptor 2	Human	Protein	Q8TDQ0	20
seq.21206.218	HAX1	seq.21206.218	HAX1	HAX1	HCLS1-associated protein X-1	Human	Protein	O00165	20
seq.4915.64	HBA1|HBB	seq.4915.64	HBA1|HBB	Hemoglobin	Hemoglobin	Human	Protein	P69905|P68871	0.5
seq.17137.160	HBB	seq.17137.160	HBB	Beta-globin	Hemoglobin subunit beta	Human	Protein	P68871	0.5
seq.6992.67	HBD	seq.6992.67	HBD	HBD	Hemoglobin subunit delta	Human	Protein	P02042	20
seq.7136.107	HBE1	seq.7136.107	HBE1	Hemoglobin epsilon chain	Hemoglobin subunit epsilon	Human	Protein	P02100	20
seq.14094.29	HBEGF	seq.14094.29	HBEGF	HB-EGF	Heparin-binding EGF-like growth factor	Human	Protein	Q99075	20
seq.19774.8	HBG2	seq.19774.8	HBG2	HBG2	Hemoglobin subunit gamma-2	Human	Protein	P69892	0.5
seq.7965.25	HBQ1	seq.7965.25	HBQ1	HBAT	Hemoglobin subunit theta-1	Human	Protein	P09105	0.5
seq.18198.51	HBQ1	seq.18198.51	HBQ1	HBAT	Hemoglobin subunit theta-1	Human	Protein	P09105	20
seq.6919.3	HBZ	seq.6919.3	HBZ	HBAZ	Hemoglobin subunit zeta	Human	Protein	P02008	0.5
seq.13495.48	HCAR2	seq.13495.48	HCAR2	HCAR2	Hydroxycarboxylic acid receptor 2	Human	Protein	Q8TDS4	20
seq.24453.75	HCCS	seq.24453.75	HCCS	CCHL	Cytochrome c-type heme lyase	Human	Protein	P53701	20
seq.3374.49	HCK	seq.3374.49	HCK	HCK	Tyrosine-protein kinase HCK	Human	Protein	P08631	20
seq.21439.37	HCLS1	seq.21439.37	HCLS1	HCLS1	Hematopoietic lineage cell-specific protein	Human	Protein	P14317	0.5
seq.12774.12	HCN1	seq.12774.12	HCN1	HCN1	Potassium/sodium hyperpolarization-activated cyclic nucleotide-gated channel 1	Human	Protein	O60741	20
seq.18897.31	HDAC2	seq.18897.31	HDAC2	HDAC2	Histone deacetylase 2	Human	Protein	Q92769	20
seq.25275.30	HDAC4	seq.25275.30	HDAC4	HDAC4	Histone deacetylase 4	Human	Protein	P56524	20
seq.25059.18	HDAC6	seq.25059.18	HDAC6	HDAC6	Histone deacetylase 6	Human	Protein	Q9UBN7	20
seq.2859.69	HDAC8	seq.2859.69	HDAC8	HDAC8	Histone deacetylase 8	Human	Protein	Q9BY41	20
seq.16758.96	HDGF	seq.16758.96	HDGF	HDGF	Hepatoma-derived growth factor	Human	Protein	P51858	20
seq.8953.47	HDGF	seq.8953.47	HDGF	HDGF	Hepatoma-derived growth factor	Human	Protein	P51858	20
seq.18898.36	HDGFL1	seq.18898.36	HDGFL1	HDGL1	Hepatoma-derived growth factor-like protein 1	Human	Protein	Q5TGJ6	20
seq.4553.65	HDGFL2	seq.4553.65	HDGFL2	HDGR2	Hepatoma-derived growth factor-related protein 2	Human	Protein	Q7Z4V5	20
seq.18899.82	HDGFL3	seq.18899.82	HDGFL3	HDGR3	Hepatoma-derived growth factor-related protein 3	Human	Protein	Q9Y3E1	20
seq.13472.35	HDHD2	seq.13472.35	HDHD2	HDHD2	Haloacid dehalogenase-like hydrolase domain-containing protein 2	Human	Protein	Q9H0R4	0.5
seq.19482.11	HDHD3	seq.19482.11	HDHD3	HDHD3	Haloacid dehalogenase-like hydrolase domain-containing protein 3	Human	Protein	Q9BSH5	20
seq.13570.43	HDLBP	seq.13570.43	HDLBP	VIGLN	Vigilin	Human	Protein	Q00341	20
seq.18225.13	HEBP1	seq.18225.13	HEBP1	HEBP1	Heme-binding protein 1	Human	Protein	Q9NRV9	20
seq.25244.9	HECTD3	seq.25244.9	HECTD3	HECD3	Probable E3 ubiquitin-protein ligase HECTD3	Human	Protein	Q5T447	20
seq.12669.30	HECW1	seq.12669.30	HECW1	HECW1	E3 ubiquitin-protein ligase HECW1	Human	Protein	Q76N89	20
seq.25126.19	HECW2	seq.25126.19	HECW2	HECW2	E3 ubiquitin-protein ligase HECW2	Human	Protein	Q9P2P5	20
seq.23682.79	HENMT1	seq.23682.79	HENMT1	HENMT	Small RNA 2'-O-methyltransferase	Human	Protein	Q5T8I9	20
seq.8810.26	HEPACAM	seq.8810.26	HEPACAM	HEPACAM	Hepatocyte cell adhesion molecule	Human	Protein	Q14CZ8	20
seq.6568.18	HEPACAM2	seq.6568.18	HEPACAM2	HECA2:ECD	HEPACAM family member 2:Isoform 2, Extracellular domain	Human	Protein	A8MVW5	20
seq.9116.28	HEPACAM2	seq.9116.28	HEPACAM2	HECA2:CD	HEPACAM family member 2:Isoform 1, Cytoplasmic domain	Human	Protein	A8MVW5	20
seq.20127.102	HEPH	seq.20127.102	HEPH	HEPH	Hephaestin	Human	Protein	Q9BQS7	20
seq.6354.13	HEPHL1	seq.6354.13	HEPHL1	HPHL1	Hephaestin-like protein 1	Human	Protein	Q6MZM0	20
seq.12705.9	HERC1	seq.12705.9	HERC1	HERC1	Probable E3 ubiquitin-protein ligase HERC1	Human	Protein	Q15751	20
seq.7860.9	HERC4	seq.7860.9	HERC4	HERC4	Probable E3 ubiquitin-protein ligase HERC4	Human	Protein	Q5GLZ8	20
seq.12934.1	HERC5	seq.12934.1	HERC5	HERC5	E3 ISG15--protein ligase HERC5	Human	Protein	Q9UII4	0.5
seq.9779.63	HERPUD2	seq.9779.63	HERPUD2	HERP2	Homocysteine-responsive endoplasmic reticulum-resident ubiquitin-like domain member 2 protein	Human	Protein	Q9BSE4	20
seq.22465.43	HES1	seq.22465.43	HES1	HES1	Transcription factor HES-1	Human	Protein	Q14469	20
seq.24489.34	HES3	seq.24489.34	HES3	HES3	Transcription factor HES-3	Human	Protein	Q5TGS1	20
seq.22466.27	HES5	seq.22466.27	HES5	HES5	Transcription factor HES-5	Human	Protein	Q5TA89	20
seq.24654.13	HES6	seq.24654.13	HES6	HES6	Transcription cofactor HES-6	Human	Protein	Q96HZ4	20
seq.25917.12	HEXA	seq.25917.12	HEXA	Hexosaminidase A	Beta-hexosaminidase alpha chain	Human	Protein	P06865	20
seq.15470.11	HEXB	seq.15470.11	HEXB	Hexosaminidase B	Beta-hexosaminidase subunit beta	Human	Protein	P07686	0.5
seq.6075.61	HEXB	seq.6075.61	HEXB	Hexosaminidase B	Beta-hexosaminidase subunit beta	Human	Protein	P07686	0.005
seq.22977.18	HEXIM1	seq.22977.18	HEXIM1	HEXI1	Protein HEXIM1	Human	Protein	O94992	20
seq.15596.7	HEXIM1	seq.15596.7	HEXIM1	HEXI1	Protein HEXIM1	Human	Protein	O94992	20
seq.14205.6	HEXIM2	seq.14205.6	HEXIM2	HEXI2	Protein HEXIM2	Human	Protein	Q96MH2	20
seq.22374.56	HEY1	seq.22374.56	HEY1	HEY1	Hairy/enhancer-of-split related with YRPW motif protein 1	Human	Protein	Q9Y5J3	20
seq.24640.63	HEY1	seq.24640.63	HEY1	HEY1	Hairy/enhancer-of-split related with YRPW motif protein 1	Human	Protein	Q9Y5J3	20
seq.9832.33	HGD	seq.9832.33	HGD	HGD	Homogentisate 1,2-dioxygenase	Human	Protein	Q93099	20
seq.2681.23	HGF	seq.2681.23	HGF	HGF	Hepatocyte growth factor	Human	Protein	P14210	20
seq.8385.248	HGFAC	seq.8385.248	HGFAC	HGFA	Hepatocyte growth factor activator	Human	Protein	Q04756	0.5
seq.3617.80	HGFAC	seq.3617.80	HGFAC	HGFA	Hepatocyte growth factor activator	Human	Protein	Q04756	0.005
seq.13644.30	HGS	seq.13644.30	HGS	HGS	Hepatocyte growth factor-regulated tyrosine kinase substrate	Human	Protein	O14964	20
seq.20425.12	HHEX	seq.20425.12	HHEX	HHEX	Hematopoietically-expressed homeobox protein HHEX	Human	Protein	Q03014	20
seq.10833.64	HHIP	seq.10833.64	HHIP	HHIP	Hedgehog-interacting protein	Human	Protein	Q96QV1	0.5
seq.14132.21	HHLA2	seq.14132.21	HHLA2	HHLA2	HERV-H LTR-associating protein 2	Human	Protein	Q9UM44	0.5
seq.22467.94	HHLA3	seq.22467.94	HHLA3	HHLA3	HERV-H LTR-associating protein 3	Human	Protein	Q9XRX5	20
seq.4693.72	HIBADH	seq.4693.72	HIBADH	3HIDH	3-hydroxyisobutyrate dehydrogenase, mitochondrial	Human	Protein	P31937	20
seq.12396.19	HIBCH	seq.12396.19	HIBCH	HIBCH	3-hydroxyisobutyryl-CoA hydrolase, mitochondrial	Human	Protein	Q6NVY1	20
seq.24488.8	HID1	seq.24488.8	HID1	HID1	Protein HID1	Human	Protein	Q8IV36	20
seq.13089.6	HIF1A	seq.13089.6	HIF1A	HIF-1a	Hypoxia-inducible factor 1-alpha	Human	Protein	Q16665	20
seq.17199.43	HIF1AN	seq.17199.43	HIF1AN	HIF1N	Hypoxia-inducible factor 1-alpha inhibitor	Human	Protein	Q9NWT6	20
seq.8686.342	HIKESHI	seq.8686.342	HIKESHI	HIKES	Protein Hikeshi	Human	Protein	Q53FT3	20
seq.5900.11	HINT1	seq.5900.11	HINT1	HINT1	Histidine triad nucleotide-binding protein 1	Human	Protein	P49773	20
seq.5612.16	HINT2	seq.5612.16	HINT2	HINT2	Histidine triad nucleotide-binding protein 2, mitochondrial	Human	Protein	Q9BX68	20
seq.24960.48	HIP1R	seq.24960.48	HIP1R	HIP1R	Huntingtin-interacting protein 1-related protein	Human	Protein	O75146	20
seq.19329.31	HIPK3	seq.19329.31	HIPK3	HIPK3	Homeodomain-interacting protein kinase 3	Human	Protein	Q9H422	20
seq.24921.73	HIRIP3	seq.24921.73	HIRIP3	HIRP3	HIRA-interacting protein 3	Human	Protein	Q9BW71	20
seq.3332.57	HJV	seq.3332.57	HJV	RGM-C	Hemojuvelin	Human	Protein	Q6ZVN8	0.5
seq.13131.5	HK1	seq.13131.5	HK1	HXK1	Hexokinase-1	Human	Protein	P19367	20
seq.13130.150	HK2	seq.13130.150	HK2	HXK2	Hexokinase-2	Human	Protein	P52789	20
seq.19518.12	HK3	seq.19518.12	HK3	HXK3	Hexokinase-3	Human	Protein	P52790	20
seq.21797.4	HLA-C	seq.21797.4	HLA-C	HLA-C	HLA-C	Human	Protein	P10321	20
seq.7757.5	HLA-DQA2	seq.7757.5	HLA-DQA2	DQA2	HLA class II histocompatibility antigen, DQ alpha 2 chain	Human	Protein	P01906	20
seq.6962.5	HLA-DRB3	seq.6962.5	HLA-DRB3	DRB3	HLA class II histocompatibility antigen, DR beta 3 chain	Human	Protein	P79483	0.5
seq.25918.60	HLA-E	seq.25918.60	HLA-E	HLAE	HLA class I histocompatibility antigen, alpha chain E	Human	Protein	P13747	0.5
seq.19636.23	HLA-G	seq.19636.23	HLA-G	HLA-G	HLA class I histocompatibility antigen, alpha chain G	Human	Protein	P17693	0.5
seq.21340.38	HLF	seq.21340.38	HLF	HLF	Hepatic leukemia factor	Human	Protein	Q16534	20
seq.11530.37	HMBS	seq.11530.37	HMBS	HEM3	Porphobilinogen deaminase	Human	Protein	P08397	20
seq.12712.9	HMG20A	seq.12712.9	HMG20A	HM20A	High mobility group protein 20A	Human	Protein	Q9NP66	20
seq.11551.16	HMG20B	seq.11551.16	HMG20B	HM20B	SWI/SNF-related matrix-associated actin-dependent regulator of chromatin subfamily E member 1-related	Human	Protein	Q9P0W2	20
seq.16536.3	HMGA1	seq.16536.3	HMGA1	HMGA1	High mobility group protein HMG-I/HMG-Y	Human	Protein	P17096	20
seq.19516.10	HMGA2	seq.19516.10	HMGA2	HMGA2	High mobility group protein HMGI-C	Human	Protein	P52926	20
seq.2524.56	HMGB1	seq.2524.56	HMGB1	HMG-1	High mobility group protein B1	Human	Protein	P09429	20
seq.22978.13	HMGB2	seq.22978.13	HMGB2	HMG-2	High mobility group protein B2	Human	Protein	P26583	20
seq.6913.189	HMGB2	seq.6913.189	HMGB2	HMG-2	High mobility group protein B2	Human	Protein	P26583	20
seq.12775.6	HMGB3	seq.12775.6	HMGB3	HMGB3	High mobility group protein B3	Human	Protein	O15347	20
seq.24211.25	HMGCL	seq.24211.25	HMGCL	HMGCL	Hydroxymethylglutaryl-CoA lyase, mitochondrial	Human	Protein	P35914	20
seq.5230.99	HMGCR	seq.5230.99	HMGCR	HMGR	3-hydroxy-3-methylglutaryl-coenzyme A reductase	Human	Protein	P04035	20
seq.13496.19	HMGCS1	seq.13496.19	HMGCS1	HMCS1	Hydroxymethylglutaryl-CoA synthase, cytoplasmic	Human	Protein	Q01581	20
seq.13704.5	HMGCS2	seq.13704.5	HMGCS2	HMCS2	Hydroxymethylglutaryl-CoA synthase, mitochondrial	Human	Protein	P54868	20
seq.9187.2	HMGN1	seq.9187.2	HMGN1	HMGN1	Non-histone chromosomal protein HMG-14	Human	Protein	P05114	20
seq.20390.4	HMGN3	seq.20390.4	HMGN3	HMGN3	High mobility group nucleosome-binding domain-containing protein 3	Human	Protein	Q15651	20
seq.17398.55	HMOX1	seq.17398.55	HMOX1	HO-1	Heme oxygenase 1	Human	Protein	P09601	0.5
seq.2622.18	HMOX2	seq.2622.18	HMOX2	HO-2	Heme oxygenase 2	Human	Protein	P30519	20
seq.22469.103	HMX2	seq.22469.103	HMX2	HMX2	Homeobox protein HMX2	Human	Protein	A2RU54	20
seq.24418.14	HMX3	seq.24418.14	HMX3	HMX3	Homeobox protein HMX3	Human	Protein	A6NHT5	20
seq.11193.27	HNF1A	seq.11193.27	HNF1A	HNF1A	Hepatocyte nuclear factor 1-alpha	Human	Protein	P20823	20
seq.10041.3	HNF4A	seq.10041.3	HNF4A	HNF4A	Hepatocyte nuclear factor 4-alpha	Human	Protein	P41235	0.5
seq.23178.95	HNMT	seq.23178.95	HNMT	HNMT	Histamine N-methyltransferase	Human	Protein	P50135	20
seq.24697.48	HNRNPA0	seq.24697.48	HNRNPA0	ROA0	Heterogeneous nuclear ribonucleoprotein A0	Human	Protein	Q13151	20
seq.12466.7	HNRNPA1	seq.12466.7	HNRNPA1	ROA1	Heterogeneous nuclear ribonucleoprotein A1	Human	Protein	P09651	0.5
seq.20137.49	HNRNPA1	seq.20137.49	HNRNPA1	ROA1	Heterogeneous nuclear ribonucleoprotein A1	Human	Protein	P09651	0.5
seq.5351.52	HNRNPA2B1	seq.5351.52	HNRNPA2B1	hnRNP A2/B1	Heterogeneous nuclear ribonucleoproteins A2/B1	Human	Protein	P22626	0.5
seq.4450.26	HNRNPAB	seq.4450.26	HNRNPAB	hnRNP A/B	Heterogeneous nuclear ribonucleoprotein A/B	Human	Protein	Q99729	20
seq.8894.80	HNRNPAB	seq.8894.80	HNRNPAB	hnRNP A/B	Heterogeneous nuclear ribonucleoprotein A/B	Human	Protein	Q99729	20
seq.11429.80	HNRNPC	seq.11429.80	HNRNPC	hnRNP C1/C2	Heterogeneous nuclear ribonucleoproteins C1/C2	Human	Protein	P07910	20
seq.18348.89	HNRNPD	seq.18348.89	HNRNPD	HNRPD	Heterogeneous nuclear ribonucleoprotein D0	Human	Protein	Q14103	20
seq.10852.114	HNRNPDL	seq.10852.114	HNRNPDL	HNRDL	Heterogeneous nuclear ribonucleoprotein D-like	Human	Protein	O14979	20
seq.9764.79	HNRNPF	seq.9764.79	HNRNPF	HNRPF	Heterogeneous nuclear ribonucleoprotein F	Human	Protein	P52597	20
seq.14309.8	HNRNPH1	seq.14309.8	HNRNPH1	HNRH1	Heterogeneous nuclear ribonucleoprotein H	Human	Protein	P31943	20
seq.19333.4	HNRNPK	seq.19333.4	HNRNPK	hnRNP K	Heterogeneous nuclear ribonucleoprotein K	Human	Protein	P61978	20
seq.23657.102	HNRNPLL	seq.23657.102	HNRNPLL	HNRLL	Heterogeneous nuclear ribonucleoprotein L-like	Human	Protein	Q8WVV9	20
seq.12783.29	HNRNPM	seq.12783.29	HNRNPM	HNRPM	Heterogeneous nuclear ribonucleoprotein M	Human	Protein	P52272	20
seq.13512.28	HNRNPR	seq.13512.28	HNRNPR	HNRPR	Heterogeneous nuclear ribonucleoprotein R	Human	Protein	O43390	20
seq.13504.147	HNRNPR	seq.13504.147	HNRNPR	HNRPR	Heterogeneous nuclear ribonucleoprotein R	Human	Protein	O43390	20
seq.10024.44	HOGA1	seq.10024.44	HOGA1	HOGA1	4-hydroxy-2-oxoglutarate aldolase, mitochondrial	Human	Protein	Q86XE5	20
seq.22980.37	HOMER1	seq.22980.37	HOMER1	HOME1	Homer protein homolog 1	Human	Protein	Q86YM7	20
seq.19229.92	HOMER1	seq.19229.92	HOMER1	HOME1	Homer protein homolog 1	Human	Protein	Q86YM7	20
seq.12685.57	HOMER2	seq.12685.57	HOMER2	HOME2	Homer protein homolog 2	Human	Protein	Q9NSB8	20
seq.21799.15	HOMER3	seq.21799.15	HOMER3	HOME3	Homer protein homolog 3	Human	Protein	Q9NSC5	20
seq.19196.73	HOPX	seq.19196.73	HOPX	HOP	Homeodomain-only protein	Human	Protein	Q9BPY8	20
seq.23405.33	HORMAD2	seq.23405.33	HORMAD2	HORM2	HORMA domain-containing protein 2	Human	Protein	Q8N7B1	20
seq.22375.15	HOXA11	seq.22375.15	HOXA11	HXA11	Homeobox protein Hox-A11	Human	Protein	P31270	20
seq.22376.95	HOXA5	seq.22376.95	HOXA5	HXA5	Homeobox protein Hox-A5	Human	Protein	P20719	20
seq.22474.28	HOXC11	seq.22474.28	HOXC11	HXC11	Homeobox protein Hox-C11	Human	Protein	O43248	20
seq.22476.115	HOXD4	seq.22476.115	HOXD4	HXD4	Homeobox protein Hox-D4	Human	Protein	P09016	20
seq.3054.3	HP	seq.3054.3	HP	Haptoglobin, Mixed Type	Haptoglobin	Human	Protein	P00738	0.005
seq.7905.30	HP	seq.7905.30	HP	HPT	Haptoglobin isoform 2	Human	Protein	P00738	0.005
seq.22981.3	HPCAL1	seq.22981.3	HPCAL1	HPCL1	Hippocalcin-like protein 1	Human	Protein	P37235	20
seq.17791.25	HPCAL1	seq.17791.25	HPCAL1	HPCL1	Hippocalcin-like protein 1	Human	Protein	P37235	20
seq.17509.6	HPD	seq.17509.6	HPD	HPPD	4-hydroxyphenylpyruvate dioxygenase	Human	Protein	P32754	0.5
seq.4995.16	HPGD	seq.4995.16	HPGD	HPG-	15-hydroxyprostaglandin dehydrogenase [NAD(+)]	Human	Protein	P15428	0.5
seq.12549.33	HPGDS	seq.12549.33	HPGDS	PTGD2	Hematopoietic prostaglandin D synthase	Human	Protein	O60760	20
seq.19290.5	HPRT1	seq.19290.5	HPRT1	HPRT	Hypoxanthine-guanine phosphoribosyltransferase	Human	Protein	P00492	0.5
seq.5604.30	HPSE	seq.5604.30	HPSE	HPSE	Heparanase	Human	Protein	Q9Y251	20
seq.2768.56	HPX	seq.2768.56	HPX	Hemopexin	Hemopexin	Human	Protein	P02790	0.005
seq.15347.12	HPX	seq.15347.12	HPX	Hemopexin	Hemopexin	Human	Protein	P02790	0.005
seq.14073.31	HPX	seq.14073.31	HPX	Hemopexin	Hemopexin	Human	Protein	P02790	0.005
seq.18900.37	HRAS	seq.18900.37	HRAS	H-ras (WT)	GTPase HRas	Human	Protein	P01112	0.5
seq.6584.1	HRC	seq.6584.1	HRC	SRCH	Sarcoplasmic reticulum histidine-rich calcium-binding protein	Human	Protein	P23327	20
seq.4996.66	HRG	seq.4996.66	HRG	HRG	Histidine-rich glycoprotein	Human	Protein	P04196	0.005
seq.8008.28	HRK	seq.8008.28	HRK	HRK	Activator of apoptosis harakiri	Human	Protein	O00198	20
seq.21736.60	HS2ST1	seq.21736.60	HS2ST1	HS2ST	Heparan sulfate 2-O-sulfotransferase 1	Human	Protein	Q7LGA3	20
seq.15497.9	HS3ST1	seq.15497.9	HS3ST1	HS3S1	Heparan sulfate glucosamine 3-O-sulfotransferase 1	Human	Protein	O14792	20
seq.8268.98	HS3ST3A1	seq.8268.98	HS3ST3A1	HS3SA	Heparan sulfate glucosamine 3-O-sulfotransferase 3A1	Human	Protein	Q9Y663	20
seq.6986.17	HS3ST3B1	seq.6986.17	HS3ST3B1	HS3SB	Heparan sulfate glucosamine 3-O-sulfotransferase 3B1	Human	Protein	Q9Y662	20
seq.8998.15	HS3ST4	seq.8998.15	HS3ST4	HS3S4	Heparan sulfate glucosamine 3-O-sulfotransferase 4	Human	Protein	Q9Y661	20
seq.19370.30	HS3ST4	seq.19370.30	HS3ST4	HS3S4	Heparan sulfate glucosamine 3-O-sulfotransferase 4	Human	Protein	Q9Y661	20
seq.10731.10	HS3ST5	seq.10731.10	HS3ST5	HS3S5	Heparan sulfate glucosamine 3-O-sulfotransferase 5	Human	Protein	Q8IZT8	0.5
seq.5465.32	HS6ST1	seq.5465.32	HS6ST1	H6ST1	Heparan-sulfate 6-O-sulfotransferase 1	Human	Protein	O60243	0.5
seq.13524.25	HS6ST2	seq.13524.25	HS6ST2	H6ST2	Heparan-sulfate 6-O-sulfotransferase 2	Human	Protein	Q96MM7	20
seq.18896.23	HS6ST3	seq.18896.23	HS6ST3	H6ST3	Heparan-sulfate 6-O-sulfotransferase 3	Human	Protein	Q8IZP7	0.5
seq.19316.2	HSCB	seq.19316.2	HSCB	HSC20	Iron-sulfur cluster co-chaperone protein HscB, mitochondrial	Human	Protein	Q8IWL3	20
seq.21967.20	HSD11B1	seq.21967.20	HSD11B1	DHI1	Corticosteroid 11-beta-dehydrogenase isozyme 1	Human	Protein	P28845	20
seq.4708.3	HSD17B1	seq.4708.3	HSD17B1	17-beta-HSD 1	Estradiol 17-beta-dehydrogenase 1	Human	Protein	P14061	20
seq.4217.49	HSD17B10	seq.4217.49	HSD17B10	ERAB	3-hydroxyacyl-CoA dehydrogenase type-2	Human	Protein	Q99714	20
seq.17397.8	HSD17B11	seq.17397.8	HSD17B11	DHB11	Estradiol 17-beta-dehydrogenase 11	Human	Protein	Q8NBQ5	20
seq.13972.4	HSD17B14	seq.13972.4	HSD17B14	DHB14	17-beta-hydroxysteroid dehydrogenase 14	Human	Protein	Q9BPX1	20
seq.23643.22	HSD17B4	seq.23643.22	HSD17B4	DHB4	Peroxisomal multifunctional enzyme type 2	Human	Protein	P51659	20
seq.9929.16	HSD17B7	seq.9929.16	HSD17B7	DHB7:ECD	3-keto-steroid reductase:Extracellular domain (partial)	Human	Protein	P56937	20
seq.8272.22	HSD17B7	seq.8272.22	HSD17B7	DHB7:CD	3-keto-steroid reductase:Cytoplasmic domain	Human	Protein	P56937	20
seq.19491.11	HSD17B8	seq.19491.11	HSD17B8	DHB8	Estradiol 17-beta-dehydrogenase 8	Human	Protein	Q92506	0.005
seq.23588.9	HSDL2	seq.23588.9	HSDL2	HSDL2	Hydroxysteroid dehydrogenase-like protein 2	Human	Protein	Q6YN16	20
seq.11616.9	HSF1	seq.11616.9	HSF1	HSF1	Heat shock factor protein 1	Human	Protein	Q00613	20
seq.19139.3	HSF2BP	seq.19139.3	HSF2BP	HSF2B	Heat shock factor 2-binding protein	Human	Protein	O75031	20
seq.23531.79	HSH2D	seq.23531.79	HSH2D	HSH2D	Hematopoietic SH2 domain-containing protein	Human	Protein	Q96JZ2	20
seq.2625.53	HSP90AA1	seq.2625.53	HSP90AA1	HSP 90a	Hsp90alpha	Human	Protein	P07900	0.5
seq.5467.15	HSP90AB1	seq.5467.15	HSP90AB1	HSP 90b	Heat shock protein HSP 90-beta	Human	Protein	P08238	0.5
seq.6393.63	HSP90B1	seq.6393.63	HSP90B1	Endoplasmin	Endoplasmin	Human	Protein	P14625	0.5
seq.25267.10	HSPA12A	seq.25267.10	HSPA12A	HS12A	Heat shock 70 kDa protein 12A	Human	Protein	O43301	0.5
seq.17515.6	HSPA13	seq.17515.6	HSPA13	STCH	Heat shock 70 kDa protein 13	Human	Protein	P48723	20
seq.11157.35	HSPA1A	seq.11157.35	HSPA1A	HSP 70	Heat shock 70 kDa protein 1A	Human	Protein	P0DMV8	0.5
seq.6563.78	HSPA1A	seq.6563.78	HSPA1A	HSP 70	Heat shock 70 kDa protein 1A	Human	Protein	P0DMV8	20
seq.14237.1	HSPA1A	seq.14237.1	HSPA1A	HSP 70	Heat shock 70 kDa protein 1A	Human	Protein	P0DMV8	0.005
seq.10749.18	HSPA1A	seq.10749.18	HSPA1A	HSP 70	Heat shock 70 kDa protein 1A	Human	Protein	P0DMV8	20
seq.10803.22	HSPA1A	seq.10803.22	HSPA1A	HSP 70	Heat shock 70 kDa protein 1A	Human	Protein	P0DMV8	20
seq.4124.24	HSPA1A	seq.4124.24	HSPA1A	HSP 70	Heat shock 70 kDa protein 1A	Human	Protein	P0DMV8	20
seq.7219.152	HSPA1A	seq.7219.152	HSPA1A	HSP 70	Heat shock 70 kDa protein 1A	Human	Protein	P0DMV8	20
seq.16780.6	HSPA1A	seq.16780.6	HSPA1A	HSP 70	Heat shock 70 kDa protein 1A	Human	Protein	P0DMV8	20
seq.10721.76	HSPA1A	seq.10721.76	HSPA1A	HSP 70	Heat shock 70 kDa protein 1A	Human	Protein	P0DMV8	20
seq.18901.26	HSPA1B	seq.18901.26	HSPA1B	HS71B	Heat shock 70 kDa protein 1B	Human	Protein	P0DMV9	20
seq.12041.33	HSPA1L	seq.12041.33	HSPA1L	HS71L	Heat shock 70 kDa protein 1-like	Human	Protein	P34931	20
seq.22043.174	HSPA2	seq.22043.174	HSPA2	HSP70 protein 2	Heat shock-related 70 kDa protein 2	Human	Protein	P54652	0.5
seq.16588.10	HSPA5	seq.16588.10	HSPA5	BiP	78 kDa glucose-regulated protein	Human	Protein	P11021	20
seq.13672.3	HSPA6	seq.13672.3	HSPA6	HSP76	Heat shock 70 kDa protein 6	Human	Protein	P17066	20
seq.20213.82	HSPA6	seq.20213.82	HSPA6	HSP76	Heat shock 70 kDa protein 6	Human	Protein	P17066	20
seq.5903.91	HSPA8	seq.5903.91	HSPA8	HSP70 protein 8	Heat shock cognate 71 kDa protein	Human	Protein	P11142	20
seq.13492.44	HSPA9	seq.13492.44	HSPA9	HSPA9B	Stress-70 protein, mitochondrial	Human	Protein	P38646	20
seq.11103.24	HSPB1	seq.11103.24	HSPB1	HSP 27	Heat shock protein beta-1	Human	Protein	P04792	20
seq.23324.6	HSPB3	seq.23324.6	HSPB3	HSPB3	Heat shock protein beta-3	Human	Protein	Q12988	20
seq.19127.1	HSPB6	seq.19127.1	HSPB6	HSPB6	Heat shock protein beta-6	Human	Protein	O14558	20
seq.21111.49	HSPBP1	seq.21111.49	HSPBP1	HPBP1	Hsp70-binding protein 1	Human	Protein	Q9NZL4	20
seq.2682.68	HSPD1	seq.2682.68	HSPD1	HSP 60	60 kDa heat shock protein, mitochondrial	Human	Protein	P10809	20
seq.17150.8	HSPE1	seq.17150.8	HSPE1	HSP 10	10 kDa heat shock protein, mitochondrial	Human	Protein	P61604	20
seq.15626.223	HSPG2	seq.15626.223	HSPG2	Perlecan	Basement membrane-specific heparan sulfate proteoglycan core protein	Human	Protein	P98160	0.5
seq.17704.74	HSPH1	seq.17704.74	HSPH1	HS105	Heat shock protein 105 kDa	Human	Protein	Q92598	20
seq.7753.21	HTATIP2	seq.7753.21	HTATIP2	HTAI2	Oxidoreductase HTATIP2	Human	Protein	Q9BUP3	20
seq.10630.5	HTATIP2	seq.10630.5	HTATIP2	HTAI2	Oxidoreductase HTATIP2	Human	Protein	Q9BUP3	20
seq.10608.9	HTN1	seq.10608.9	HTN1	HIS1	Histatin-1	Human	Protein	P15515	20
seq.10603.1	HTN3	seq.10603.1	HTN3	HIS3	Histatin-3	Human	Protein	P15516	20
seq.13556.28	HTR2A	seq.13556.28	HTR2A	5HT2A	5-hydroxytryptamine receptor 2A	Human	Protein	P28223	20
seq.13561.5	HTR6	seq.13561.5	HTR6	5HT6R	5-hydroxytryptamine receptor 6	Human	Protein	P50406	20
seq.13547.5	HTR7	seq.13547.5	HTR7	5HT7R	5-hydroxytryptamine receptor 7	Human	Protein	P34969	20
seq.15594.47	HTRA1	seq.15594.47	HTRA1	HTRA1	Serine protease HTRA1	Human	Protein	Q92743	0.5
seq.3317.33	HTRA2	seq.3317.33	HTRA2	HTRA2	Serine protease HTRA2, mitochondrial	Human	Protein	O43464	20
seq.21290.66	HUS1	seq.21290.66	HUS1	HUS1	Checkpoint protein HUS1	Human	Protein	O60921	0.5
seq.8309.12	HYAL1	seq.8309.12	HYAL1	HYAL1	Hyaluronidase-1	Human	Protein	Q12794	0.5
seq.21718.150	HYAL4	seq.21718.150	HYAL4	HYAL4	Hyaluronidase-4	Human	Protein	Q2M3T9	20
seq.21157.6	HYKK	seq.21157.6	HYKK	HYKK	Hydroxylysine kinase	Human	Protein	A2RU49	20
seq.21497.32	HYOU1	seq.21497.32	HYOU1	HYOU1	Hypoxia up-regulated protein 1	Human	Protein	Q9Y4L1	0.5
seq.23617.15	HYPK	seq.23617.15	HYPK	HYPK	Huntingtin-interacting protein K	Human	Protein	Q9NX55	20
seq.19639.53	IAPP	seq.19639.53	IAPP	IAPP	Islet amyloid polypeptide	Human	Protein	P10997	20
seq.12815.9	IARS1	seq.12815.9	IARS1	SYIC	Isoleucine--tRNA ligase, cytoplasmic	Human	Protein	P41252	20
seq.3415.61	IBSP	seq.3415.61	IBSP	BSP	Bone sialoprotein 2	Human	Protein	P21815	20
seq.14023.84	IBSP	seq.14023.84	IBSP	BSP	Bone sialoprotein 2	Human	Protein	P21815	0.5
seq.21975.22	ICA1	seq.21975.22	ICA1	ICA69	Islet cell autoantigen 1	Human	Protein	Q05084	20
seq.4342.10	ICAM1	seq.4342.10	ICAM1	sICAM-1	Intercellular adhesion molecule 1	Human	Protein	P05362	0.5
seq.5486.73	ICAM2	seq.5486.73	ICAM2	sICAM-2	Intercellular adhesion molecule 2	Human	Protein	P13598	0.5
seq.14756.29	ICAM2	seq.14756.29	ICAM2	sICAM-2	Intercellular adhesion molecule 2	Human	Protein	P13598	20
seq.2649.77	ICAM3	seq.2649.77	ICAM3	sICAM-3	Intercellular adhesion molecule 3	Human	Protein	P32942	20
seq.9461.2	ICAM4	seq.9461.2	ICAM4	ICAM4	Intercellular adhesion molecule 4	Human	Protein	Q14773	0.5
seq.6550.4	ICAM4	seq.6550.4	ICAM4	ICAM4	Intercellular adhesion molecule 4	Human	Protein	Q14773	0.5
seq.5124.62	ICAM5	seq.5124.62	ICAM5	sICAM-5	Intercellular adhesion molecule 5	Human	Protein	Q9UMF0	20
seq.5124.69	ICAM5	seq.5124.69	ICAM5	sICAM-5	Intercellular adhesion molecule 5	Human	Protein	Q9UMF0	20
seq.8245.27	ICAM5	seq.8245.27	ICAM5	sICAM-5	Intercellular adhesion molecule 5	Human	Protein	Q9UMF0	0.5
seq.5061.27	ICOSLG	seq.5061.27	ICOSLG	B7-H2	ICOS ligand	Human	Protein	O75144	20
seq.9303.9	ICOSLG	seq.9303.9	ICOSLG	B7-H2	ICOS ligand	Human	Protein	O75144	20
seq.9436.2	ID1	seq.9436.2	ID1	ID-1	DNA-binding protein inhibitor ID-1	Human	Protein	P41134	20
seq.15402.2	ID1	seq.15402.2	ID1	ID-1	DNA-binding protein inhibitor ID-1	Human	Protein	P41134	20
seq.15403.53	ID2	seq.15403.53	ID2	ID2	DNA-binding protein inhibitor ID-2	Human	Protein	Q02363	20
seq.9426.73	ID2	seq.9426.73	ID2	ID2	DNA-binding protein inhibitor ID-2	Human	Protein	Q02363	20
seq.3197.70	IDE	seq.3197.70	IDE	IDE	Insulin-degrading enzyme	Human	Protein	P14735	20
seq.18338.26	IDH1	seq.18338.26	IDH1	IDH	Isocitrate dehydrogenase [NADP] cytoplasmic	Human	Protein	O75874	0.5
seq.19275.68	IDH3G	seq.19275.68	IDH3G	IDH3G	Isocitrate dehydrogenase [NAD] subunit gamma, mitochondrial	Human	Protein	P51553	20
seq.17712.7	IDI1	seq.17712.7	IDI1	IDI1	Isopentenyl-diphosphate Delta-isomerase 1	Human	Protein	Q13907	20
seq.17832.12	IDI2	seq.17832.12	IDI2	IDI2	Isopentenyl-diphosphate delta-isomerase 2	Human	Protein	Q9BXS1	20
seq.9759.13	IDO1	seq.9759.13	IDO1	INDO	Indoleamine 2,3-dioxygenase 1	Human	Protein	P14902	20
seq.3198.4	IDS	seq.3198.4	IDS	IDS	Iduronate 2-sulfatase	Human	Protein	P22304	20
seq.3169.70	IDUA	seq.3169.70	IDUA	IDUA	Alpha-L-iduronidase	Human	Protein	P35475	0.5
seq.22377.27	IER2	seq.22377.27	IER2	IER2	Immediate early response gene 2 protein	Human	Protein	Q9BTL4	20
seq.9786.310	IER3	seq.9786.310	IER3	IEX1	Radiation-inducible immediate-early gene IEX-1	Human	Protein	P46695	20
seq.12893.159	IFI16	seq.12893.159	IFI16	IP16:HIN 2	Gamma-interferon-inducible protein 16:Isoform 2, Hematopoietic expression, interferon-inducible nature, and nuclear localization 2	Human	Protein	Q16666	20
seq.13940.19	IFI16	seq.13940.19	IFI16	IP16:HIN 1	Gamma-interferon-inducible protein 16:Isoform 2, Hematopoietic expression, interferon-inducible nature, and nuclear localization 1	Human	Protein	Q16666	20
seq.20195.13	IFIH1	seq.20195.13	IFIH1	IFIH1	Interferon-induced helicase C domain-containing protein 1	Human	Protein	Q9BYX4	20
seq.9853.3	IFIT2	seq.9853.3	IFIT2	IFIT2	Interferon-induced protein with tetratricopeptide repeats 2	Human	Protein	P09913	20
seq.13642.90	IFIT3	seq.13642.90	IFIT3	CIG49	Interferon-induced protein with tetratricopeptide repeats 3	Human	Protein	O14879	20
seq.18389.11	IFNA1	seq.18389.11	IFNA1	IFNA1	Interferon alpha-1/13	Human	Protein	P01562	20
seq.14128.121	IFNA10	seq.14128.121	IFNA10	IFN10	Interferon alpha-10	Human	Protein	P01566	20
seq.5733.61	IFNA10	seq.5733.61	IFNA10	IFN10	Interferon alpha-10	Human	Protein	P01566	20
seq.7180.114	IFNA14	seq.7180.114	IFNA14	IFN14	Interferon alpha-14	Human	Protein	P01570	20
seq.6421.52	IFNA16	seq.6421.52	IFNA16	IFN16	Interferon alpha-16	Human	Protein	P05015	20
seq.3497.13	IFNA2	seq.3497.13	IFNA2	IFN-aA	Interferon alpha-2	Human	Protein	P01563	20
seq.15404.3	IFNA21	seq.15404.3	IFNA21	IFN21	Interferon alpha-21	Human	Protein	P01568	20
seq.15405.23	IFNA4	seq.15405.23	IFNA4	IFNA4	Interferon alpha-4	Human	Protein	P05014	20
seq.7268.12	IFNA4	seq.7268.12	IFNA4	IFNA4	Interferon alpha-4	Human	Protein	P05014	20
seq.6210.100	IFNA5	seq.6210.100	IFNA5	IFNA5	Interferon alpha-5	Human	Protein	P01569	20
seq.5714.88	IFNA6	seq.5714.88	IFNA6	IFNA6	Interferon alpha-6	Human	Protein	P05013	20
seq.14129.1	IFNA7	seq.14129.1	IFNA7	IFNA7	Interferon alpha-7	Human	Protein	P01567	20
seq.6214.84	IFNA8	seq.6214.84	IFNA8	IFNA8	Interferon alpha-8	Human	Protein	P32881	20
seq.9183.7	IFNAR1	seq.9183.7	IFNAR1	IFN-a/b R1	Interferon alpha/beta receptor 1	Human	Protein	P17181	20
seq.6055.53	IFNAR1	seq.6055.53	IFNAR1	IFN-a/b R1	Interferon alpha/beta receptor 1	Human	Protein	P17181	20
seq.7243.8	IFNB1	seq.7243.8	IFNB1	IFN-b	Interferon beta	Human	Protein	P01574	20
seq.14127.240	IFNB1	seq.14127.240	IFNB1	IFN-b	Interferon beta	Human	Protein	P01574	20
seq.24027.32	IFNE	seq.24027.32	IFNE	IFNE1	Interferon epsilon-1	Human	Protein	Q86WN2	20
seq.15346.31	IFNG	seq.15346.31	IFNG	IFN-g	Interferon gamma	Human	Protein	P01579	20
seq.2989.17	IFNG	seq.2989.17	IFNG	IFN-g	Interferon gamma	Human	Protein	P01579	20
seq.5825.49	IFNGR1	seq.5825.49	IFNGR1	IFN-g R1	Interferon gamma receptor 1	Human	Protein	P15260	20
seq.9180.6	IFNGR2	seq.9180.6	IFNGR2	INGR2:ECD	Interferon gamma receptor 2:Extracellular domain	Human	Protein	P38484	20
seq.8818.13	IFNGR2	seq.8818.13	IFNGR2	INGR2:CD	Interferon gamma receptor 2:Cytoplasmic domain	Human	Protein	P38484	20
seq.9305.89	IFNGR2	seq.9305.89	IFNGR2	INGR2:ECD	Interferon gamma receptor 2:Extracellular domain	Human	Protein	P38484	20
seq.4396.54	IFNL1	seq.4396.54	IFNL1	IFN-lambda 1	Interferon lambda-1	Human	Protein	Q8IU54	20
seq.13734.22	IFNL1	seq.13734.22	IFNL1	IFN-lambda 1	Interferon lambda-1	Human	Protein	Q8IU54	20
seq.4397.26	IFNL2	seq.4397.26	IFNL2	IFN-lambda 2	Interferon lambda-2	Human	Protein	Q8IZJ0	20
seq.5713.9	IFNL3	seq.5713.9	IFNL3	IFN-lambda 3	Interferon lambda-3	Human	Protein	Q8IZI9	20
seq.7192.37	IFNLR1	seq.7192.37	IFNLR1	CRF2-12	Interferon lambda receptor 1	Human	Protein	Q8IU57	20
seq.7196.21	IFNW1	seq.7196.21	IFNW1	IFN-w	Interferon omega-1	Human	Protein	P05000	20
seq.25428.103	IFRD1	seq.25428.103	IFRD1	IFRD1	Interferon-related developmental regulator 1	Human	Protein	O00458	20
seq.20460.22	IFT20	seq.20460.22	IFT20	IFT20	Intraflagellar transport protein 20 homolog	Human	Protein	Q8IY31	20
seq.20451.126	IFT22	seq.20451.126	IFT22	IFT22	Intraflagellar transport protein 22 homolog	Human	Protein	Q9H7X7	20
seq.12358.6	IGBP1	seq.12358.6	IGBP1	IGBP1	Immunoglobulin-binding protein 1	Human	Protein	P78318	20
seq.7118.24	IGDCC3	seq.7118.24	IGDCC3	IGDC3:ECD	Immunoglobulin superfamily DCC subclass member 3:Extracellular domain	Human	Protein	Q8IVU1	20
seq.11952.1	IGDCC3	seq.11952.1	IGDCC3	IGDC3:CD	Immunoglobulin superfamily DCC subclass member 3:Cytoplasmic domain	Human	Protein	Q8IVU1	20
seq.9793.145	IGDCC4	seq.9793.145	IGDCC4	IGDC4	Immunoglobulin superfamily DCC subclass member 4	Human	Protein	Q8TDY8	0.5
seq.8406.17	IGF1	seq.8406.17	IGF1	IGF-I	Insulin-like growth factor I	Human	Protein	P05019	20
seq.2952.75	IGF1	seq.2952.75	IGF1	IGF-I	Insulin-like growth factor I	Human	Protein	P05019	0.5
seq.4232.19	IGF1R	seq.4232.19	IGF1R	IGF-I sR	Insulin-like growth factor 1 receptor	Human	Protein	P08069	20
seq.15295.81	IGF2	seq.15295.81	IGF2	IGF-II:Mature	Insulin-like growth factor II:Mature	Human	Protein	P01344	0.5
seq.6973.111	IGF2	seq.6973.111	IGF2	IGF-II:Pro-form	Insulin-like growth factor II:Isoform 3, Pro-form	Human	Protein	P01344	20
seq.16057.6	IGF2R	seq.16057.6	IGF2R	IGF-II receptor	Cation-independent mannose-6-phosphate receptor	Human	Protein	P11717	0.5
seq.3676.15	IGF2R	seq.3676.15	IGF2R	IGF-II receptor	Cation-independent mannose-6-phosphate receptor	Human	Protein	P11717	0.5
seq.6605.17	IGFALS	seq.6605.17	IGFALS	IGFALS	Insulin-like growth factor-binding protein complex acid labile subunit	Human	Protein	P35858	0.005
seq.2771.35	IGFBP1	seq.2771.35	IGFBP1	IGFBP-1	Insulin-like growth factor-binding protein 1	Human	Protein	P08833	20
seq.13741.36	IGFBP1	seq.13741.36	IGFBP1	IGFBP-1	Insulin-like growth factor-binding protein 1	Human	Protein	P08833	20
seq.8469.41	IGFBP2	seq.8469.41	IGFBP2	IGFBP-2	Insulin-like growth factor-binding protein 2	Human	Protein	P18065	0.5
seq.22985.160	IGFBP2	seq.22985.160	IGFBP2	IGFBP-2	Insulin-like growth factor-binding protein 2	Human	Protein	P18065	0.5
seq.2570.72	IGFBP2	seq.2570.72	IGFBP2	IGFBP-2	Insulin-like growth factor-binding protein 2	Human	Protein	P18065	0.5
seq.8819.3	IGFBP2	seq.8819.3	IGFBP2	IGFBP-2	Insulin-like growth factor-binding protein 2	Human	Protein	P18065	0.5
seq.2571.12	IGFBP3	seq.2571.12	IGFBP3	IGFBP-3	Insulin-like growth factor-binding protein 3	Human	Protein	P17936	0.5
seq.2950.57	IGFBP4	seq.2950.57	IGFBP4	IGFBP-4	Insulin-like growth factor-binding protein 4	Human	Protein	P22692	0.005
seq.2685.21	IGFBP5	seq.2685.21	IGFBP5	IGFBP-5	Insulin-like growth factor-binding protein 5	Human	Protein	P24593	0.5
seq.19581.15	IGFBP5	seq.19581.15	IGFBP5	IGFBP-5	Insulin-like growth factor-binding protein 5	Human	Protein	P24593	0.005
seq.2686.67	IGFBP6	seq.2686.67	IGFBP6	IGFBP-6	Insulin-like growth factor-binding protein 6	Human	Protein	P24592	0.5
seq.14088.38	IGFBP6	seq.14088.38	IGFBP6	IGFBP-6	Insulin-like growth factor-binding protein 6	Human	Protein	P24592	0.5
seq.3320.49	IGFBP7	seq.3320.49	IGFBP7	IGFBP-7	Insulin-like growth factor-binding protein 7	Human	Protein	Q16270	0.5
seq.7815.49	IGFBPL1	seq.7815.49	IGFBPL1	IBPL1	Insulin-like growth factor-binding protein-like 1	Human	Protein	Q8WX77	20
seq.6961.14	IGFL3	seq.6961.14	IGFL3	IGFL3	Insulin growth factor-like family member 3	Human	Protein	Q6UXB1	20
seq.7244.16	IGFLR1	seq.7244.16	IGFLR1	TM149	IGF-like family receptor 1	Human	Protein	Q9H665	20
seq.11089.7	IGHA1|IGHA2	seq.11089.7	IGHA1|IGHA2	IgA	Immunoglobulin A	Human	Protein	P01876|P01877	0.005
seq.4916.2	IGHD	seq.4916.2	IGHD	IgD	Immunoglobulin D	Human	Protein	P01880	0.5
seq.4135.84	IGHE	seq.4135.84	IGHE	IgE	Immunoglobulin E	Human	Protein	P01854	20
seq.2744.57	IGHG1	seq.2744.57	IGHG1	IgG	Immunoglobulin G	Human	Protein	P01857	0.005
seq.13230.174	IGHG2	seq.13230.174	IGHG2	IgG2, Kappa	Ig gamma-2, Kappa	Human	Protein	P01859	20
seq.13231.90	IGHG4	seq.13231.90	IGHG4	IgG4, Kappa	Ig gamma-4, Kappa	Human	Protein	P01861	0.5
seq.3069.52	IGHM	seq.3069.52	IGHM	IgM	Immunoglobulin M	Human	Protein	P01871	0.005
seq.6561.77	IGKV1-5	seq.6561.77	IGKV1-5	Ig K chain V-I region HK102-like	Ig Kappa chain V-I region HK102- like	Human	Protein	P01602	0.5
seq.6485.59	IGLL1	seq.6485.59	IGLL1	IGLL1	Immunoglobulin lambda-like polypeptide 1	Human	Protein	P15814	20
seq.6478.2	IGLON5	seq.6478.2	IGLON5	IGLO5	IgLON family member 5	Human	Protein	A6NGN9	20
seq.10700.10	IGSF11	seq.10700.10	IGSF11	IGS11:CD	Immunoglobulin superfamily member 11:Cytoplasmic domain	Human	Protein	Q5DX21	20
seq.9279.7	IGSF11	seq.9279.7	IGSF11	IGS11:ECD	Immunoglobulin superfamily member 11:Extracellular domain	Human	Protein	Q5DX21	20
seq.9715.15	IGSF3	seq.9715.15	IGSF3	IGSF3	Immunoglobulin superfamily member 3	Human	Protein	O75054	20
seq.6984.6	IGSF8	seq.6984.6	IGSF8	IGSF8	Immunoglobulin superfamily member 8	Human	Protein	Q969P0	20
seq.9060.27	IGSF9B	seq.9060.27	IGSF9B	TUTLB	Protein turtle homolog B	Human	Protein	Q9UPX0	20
seq.19606.28	IHH	seq.19606.28	IHH	ihh	Indian hedgehog protein	Human	Protein	Q14623	20
seq.7207.4	IK	seq.7207.4	IK	RED	Protein Red	Human	Protein	Q13123	20
seq.24940.3	IKBKB	seq.24940.3	IKBKB	IKK-beta	Inhibitor of nuclear factor kappa B kinase beta subunit	Human	Protein	O14920	20
seq.21976.4	IKBKG	seq.21976.4	IKBKG	IKK-gamma	I-kappa-B kinase gamma	Human	Protein	Q9Y6K9	20
seq.13723.6	IL10	seq.13723.6	IL10	IL-10	Interleukin-10	Human	Protein	P22301	20
seq.2773.50	IL10	seq.2773.50	IL10	IL-10	Interleukin-10	Human	Protein	P22301	20
seq.8104.21	IL10RA	seq.8104.21	IL10RA	IL-10 Ra:ECD	Interleukin-10 receptor subunit alpha:Extracellular domain	Human	Protein	Q13651	20
seq.9768.5	IL10RA	seq.9768.5	IL10RA	IL-10 Ra:CD	Interleukin-10 receptor subunit alpha:Cytoplasmic domain	Human	Protein	Q13651	20
seq.10344.334	IL10RA	seq.10344.334	IL10RA	IL-10 Ra	Interleukin-10 receptor subunit alpha	Human	Protein	Q13651	20
seq.2631.50	IL10RB	seq.2631.50	IL10RB	IL-10 Rb	Interleukin-10 receptor subunit beta	Human	Protein	Q08334	20
seq.4493.92	IL11	seq.4493.92	IL11	IL-11	Interleukin-11	Human	Protein	P20809	20
seq.3814.63	IL11RA	seq.3814.63	IL11RA	IL-11 RA	Interleukin-11 receptor subunit alpha	Human	Protein	Q14626	20
seq.18216.22	IL11RA	seq.18216.22	IL11RA	IL-11 RA	Interleukin-11 receptor subunit alpha	Human	Protein	Q14626	20
seq.20533.39	IL12A|EBI3	seq.20533.39	IL12A|EBI3	IL-35	Interleukin-35	Human	Protein	P29459|Q14213	20
seq.10367.62	IL12A|IL12B	seq.10367.62	IL12A|IL12B	IL-12	Interleukin-12	Human	Protein	P29459|P29460	20
seq.13733.5	IL12B	seq.13733.5	IL12B	IL-12 p40	Interleukin-12 subunit beta	Human	Protein	P29460	20
seq.10365.132	IL12B|IL23A	seq.10365.132	IL12B|IL23A	IL-23	Interleukin-23	Human	Protein	P29460|Q9NPF7	20
seq.13706.12	IL12RB1	seq.13706.12	IL12RB1	IL-12 Rb1	Interleukin-12 receptor subunit beta-1	Human	Protein	P42701	20
seq.2632.5	IL12RB1	seq.2632.5	IL12RB1	IL-12 Rb1	Interleukin-12 receptor subunit beta-1	Human	Protein	P42701	20
seq.3815.14	IL12RB2	seq.3815.14	IL12RB2	IL-12 RB2	Interleukin-12 receptor subunit beta-2	Human	Protein	Q99665	0.5
seq.3072.4	IL13	seq.3072.4	IL13	IL-13	Interleukin-13	Human	Protein	P35225	20
seq.14085.28	IL13	seq.14085.28	IL13	IL-13	Interleukin-13	Human	Protein	P35225	20
seq.2633.52	IL13RA1	seq.2633.52	IL13RA1	IL-13 Ra1	Interleukin-13 receptor subunit alpha-1	Human	Protein	P78552	20
seq.19568.17	IL15	seq.19568.17	IL15	IL-15	Interleukin-15	Human	Protein	P40933	20
seq.3445.53	IL15RA	seq.3445.53	IL15RA	IL-15 Ra	Interleukin-15 receptor subunit alpha	Human	Protein	Q13261	20
seq.14054.17	IL15RA	seq.14054.17	IL15RA	IL-15 Ra	Interleukin-15 receptor subunit alpha	Human	Protein	Q13261	20
seq.2774.10	IL16	seq.2774.10	IL16	IL-16	Interleukin-16	Human	Protein	Q14005	20
seq.9170.24	IL17A	seq.9170.24	IL17A	IL-17	Interleukin-17A	Human	Protein	Q16552	20
seq.3498.53	IL17A	seq.3498.53	IL17A	IL-17	Interleukin-17A	Human	Protein	Q16552	20
seq.21897.4	IL17A|IL17F	seq.21897.4	IL17A|IL17F	IL-17/ IL-17F	IL-17/IL-17F	Human	Protein	Q16552|Q96PD4	20
seq.14022.17	IL17B	seq.14022.17	IL17B	IL-17B	Interleukin-17B	Human	Protein	Q9UHF5	20
seq.3499.77	IL17B	seq.3499.77	IL17B	IL-17B	Interleukin-17B	Human	Protein	Q9UHF5	20
seq.9255.5	IL17C	seq.9255.5	IL17C	IL-17C	Interleukin-17C	Human	Protein	Q9P0M4	20
seq.4136.40	IL17D	seq.4136.40	IL17D	IL-17D	Interleukin-17D	Human	Protein	Q8TAD2	20
seq.14026.24	IL17F	seq.14026.24	IL17F	IL-17F	Interleukin-17F	Human	Protein	Q96PD4	20
seq.2775.54	IL17F	seq.2775.54	IL17F	IL-17F	Interleukin-17F	Human	Protein	Q96PD4	20
seq.2992.59	IL17RA	seq.2992.59	IL17RA	IL-17 sR	Interleukin-17 receptor A	Human	Protein	Q96F46	20
seq.6262.14	IL17RB	seq.6262.14	IL17RB	IL-17B R	Interleukin-17 receptor B	Human	Protein	Q9NRM6	20
seq.5084.154	IL17RB	seq.5084.154	IL17RB	IL-17B R	Interleukin-17 receptor B	Human	Protein	Q9NRM6	20
seq.5468.67	IL17RC	seq.5468.67	IL17RC	IL-17 RC	Interleukin-17 receptor C	Human	Protein	Q8NAC3	20
seq.3376.49	IL17RD	seq.3376.49	IL17RD	IL-17 RD	Interleukin-17 receptor D	Human	Protein	Q8NFM7	20
seq.20535.68	IL17RE	seq.20535.68	IL17RE	I17RE	Interleukin-17 receptor E	Human	Protein	Q8NFR9	20
seq.5661.15	IL18	seq.5661.15	IL18	IL-18	Interleukin-18	Human	Protein	Q14116	20
seq.3073.51	IL18BP	seq.3073.51	IL18BP	IL-18 BPa	Interleukin-18-binding protein	Human	Protein	O95998	20
seq.14079.14	IL18R1	seq.14079.14	IL18R1	IL-18 Ra	Interleukin-18 receptor 1	Human	Protein	Q13478	20
seq.3446.7	IL18R1	seq.3446.7	IL18R1	IL-18 Ra	Interleukin-18 receptor 1	Human	Protein	Q13478	20
seq.10457.3	IL18RAP	seq.10457.3	IL18RAP	IL-18 Rb	Interleukin-18 receptor accessory protein	Human	Protein	O95256	20
seq.2993.1	IL18RAP	seq.2993.1	IL18RAP	IL-18 Rb	Interleukin-18 receptor accessory protein	Human	Protein	O95256	20
seq.3035.80	IL19	seq.3035.80	IL19	IL-19	Interleukin-19	Human	Protein	Q9UHD0	0.5
seq.4851.25	IL1A	seq.4851.25	IL1A	IL-1a	Interleukin-1 alpha	Human	Protein	P01583	20
seq.3037.62	IL1B	seq.3037.62	IL1B	IL-1b	Interleukin-1 beta	Human	Protein	P01584	20
seq.17356.34	IL1F10	seq.17356.34	IL1F10	IL1FA	Interleukin-1 family member 10	Human	Protein	Q8WWZ1	20
seq.2991.9	IL1R1	seq.2991.9	IL1R1	IL-1 sRI	Interleukin-1 receptor type 1	Human	Protein	P14778	20
seq.14133.93	IL1R2	seq.14133.93	IL1R2	IL-1 sRII	Interleukin-1 receptor type 2	Human	Protein	P27930	0.5
seq.5666.64	IL1R2	seq.5666.64	IL1R2	IL-1 sRII	Interleukin-1 receptor type 2	Human	Protein	P27930	20
seq.2630.12	IL1RAP	seq.2630.12	IL1RAP	IL-1 R AcP	Interleukin-1 Receptor accessory protein	Human	Protein	Q9NPH3	0.5
seq.14048.7	IL1RAP	seq.14048.7	IL1RAP	IL-1 R AcP	Interleukin-1 Receptor accessory protein	Human	Protein	Q9NPH3	0.005
seq.20522.2	IL1RAPL1	seq.20522.2	IL1RAPL1	IRPL1	Interleukin-1 receptor accessory protein-like 1	Human	Protein	Q9NZN1	20
seq.5082.51	IL1RAPL2	seq.5082.51	IL1RAPL2	IL-1 sR9	X-linked interleukin-1 receptor accessory protein-like 2	Human	Protein	Q9NP60	20
seq.4234.8	IL1RL1	seq.4234.8	IL1RL1	IL-1 R4	Interleukin-1 receptor-like 1	Human	Protein	Q01638	0.5
seq.2994.71	IL1RL2	seq.2994.71	IL1RL2	IL-1Rrp2	Interleukin-1 receptor-like 2	Human	Protein	Q9HB29	20
seq.5353.89	IL1RN	seq.5353.89	IL1RN	IL-1Ra	Interleukin-1 receptor antagonist protein	Human	Protein	P18510	20
seq.3070.1	IL2	seq.3070.1	IL2	IL-2	Interleukin-2	Human	Protein	P60568	20
seq.4138.25	IL20	seq.4138.25	IL20	IL-20	Interleukin-20	Human	Protein	Q9NYY1	20
seq.5085.18	IL20RA	seq.5085.18	IL20RA	IL-20 Ra	Interleukin-20 receptor subunit alpha	Human	Protein	Q9UHF4	20
seq.13435.31	IL20RB	seq.13435.31	IL20RB	IL-20 Rb	Interleukin-20 receptor subunit beta	Human	Protein	Q6UXL0	20
seq.7124.18	IL21	seq.7124.18	IL21	IL-21	Interleukin-21	Human	Protein	Q9HBE4	20
seq.9366.54	IL21R	seq.9366.54	IL21R	IL-21 sR	Interleukin-21 receptor	Human	Protein	Q9HBE5	20
seq.2778.10	IL22	seq.2778.10	IL22	IL-22	Interleukin-22	Human	Protein	Q9GZX6	20
seq.13742.66	IL22	seq.13742.66	IL22	IL-22	Interleukin-22	Human	Protein	Q9GZX6	20
seq.3620.67	IL22RA1	seq.3620.67	IL22RA1	IL22RA1	Interleukin-22 receptor subunit alpha-1	Human	Protein	Q8N6P7	20
seq.9603.9	IL22RA1	seq.9603.9	IL22RA1	IL22RA1	Interleukin-22 receptor subunit alpha-1	Human	Protein	Q8N6P7	20
seq.9456.34	IL22RA2	seq.9456.34	IL22RA2	IL-22BP	Interleukin-22 receptor subunit alpha-2	Human	Protein	Q969J5	20
seq.5087.5	IL22RA2	seq.5087.5	IL22RA2	IL-22BP	Interleukin-22 receptor subunit alpha-2	Human	Protein	Q969J5	20
seq.5088.175	IL23R	seq.5088.175	IL23R	IL-23 R	Interleukin-23 receptor	Human	Protein	Q5VWK5	20
seq.3321.2	IL24	seq.3321.2	IL24	IL24	Interleukin-24	Human	Protein	Q13007	20
seq.4137.57	IL25	seq.4137.57	IL25	IL-17E	Interleukin-25	Human	Protein	Q9H293	20
seq.16760.2	IL26	seq.16760.2	IL26	IL-26	Interleukin-26	Human	Protein	Q9NPH9	0.5
seq.2829.19	IL27|EBI3	seq.2829.19	IL27|EBI3	IL-27	Interleukin-27	Human	Protein	Q8NEV9|Q14213	20
seq.5132.71	IL27RA	seq.5132.71	IL27RA	TCCR	Interleukin-27 receptor subunit alpha	Human	Protein	Q6UWB1	20
seq.3151.6	IL2RA	seq.3151.6	IL2RA	IL-2 sRa	Interleukin-2 receptor subunit alpha	Human	Protein	P01589	20
seq.9343.16	IL2RB	seq.9343.16	IL2RB	IL-2 sRb	Interleukin-2 receptor subunit beta	Human	Protein	P14784	20
seq.2634.2	IL2RG	seq.2634.2	IL2RG	IL-2 sRg	Cytokine receptor common subunit gamma	Human	Protein	P31785	20
seq.4717.55	IL3	seq.4717.55	IL3	IL-3	Interleukin-3	Human	Protein	P08700	20
seq.10455.196	IL31	seq.10455.196	IL31	IL-31	Interleukin-31	Human	Protein	Q6EBC2	20
seq.8273.84	IL31RA	seq.8273.84	IL31RA	IL31R	Interleukin-31 receptor subunit alpha	Human	Protein	Q8NI17	20
seq.9051.13	IL32	seq.9051.13	IL32	IL32	Interleukin-32	Human	Protein	P24001	20
seq.4556.10	IL34	seq.4556.10	IL34	IL-34	Interleukin-34	Human	Protein	Q6ZMJ4	20
seq.14150.7	IL36A	seq.14150.7	IL36A	IL-1F6	Interleukin-36 alpha	Human	Protein	Q9UHA7	0.5
seq.14149.9	IL36B	seq.14149.9	IL36B	IL-1F8	Interleukin-36 beta	Human	Protein	Q9NZH7	20
seq.9117.4	IL36G	seq.9117.4	IL36G	IL-1F9	Interleukin-36 gamma	Human	Protein	Q9NZH8	20
seq.18375.28	IL36RN	seq.18375.28	IL36RN	IL-1F5	Interleukin-36 receptor antagonist protein	Human	Protein	Q9UBH0	20
seq.2723.9	IL37	seq.2723.9	IL37	IL-1F7	Interleukin-37	Human	Protein	Q9NZH6	20
seq.13744.37	IL3RA	seq.13744.37	IL3RA	IL-3 Ra	Interleukin-3 receptor subunit alpha	Human	Protein	P26951	20
seq.13663.2	IL4	seq.13663.2	IL4	IL-4	Interleukin-4	Human	Protein	P05112	20
seq.2906.55	IL4	seq.2906.55	IL4	IL-4	Interleukin-4	Human	Protein	P05112	20
seq.20367.6	IL4I1	seq.20367.6	IL4I1	OXLA	L-amino-acid oxidase	Human	Protein	Q96RQ9	20
seq.3055.54	IL4R	seq.3055.54	IL4R	IL-4 sR	Interleukin-4 receptor subunit alpha	Human	Protein	P24394	20
seq.11071.1	IL5	seq.11071.1	IL5	IL-5	Interleukin-5	Human	Protein	P05113	20
seq.3741.4	IL5	seq.3741.4	IL5	IL-5	Interleukin-5	Human	Protein	P05113	20
seq.13686.2	IL5RA	seq.13686.2	IL5RA	IL-5 Ra	Interleukin-5 receptor subunit alpha	Human	Protein	Q01344	20
seq.4491.4	IL5RA	seq.4491.4	IL5RA	IL-5 Ra	Interleukin-5 receptor subunit alpha	Human	Protein	Q01344	20
seq.2573.20	IL6	seq.2573.20	IL6	IL-6	Interleukin-6	Human	Protein	P05231	20
seq.4673.13	IL6	seq.4673.13	IL6	IL-6	Interleukin-6	Human	Protein	P05231	20
seq.21946.79	IL6|IL6R	seq.21946.79	IL6|IL6R	IL-6/ IL-6 sRa Complex	IL-6/IL-6 sRa Complex	Human	Protein	P05231|P08887	20
seq.8092.29	IL6R	seq.8092.29	IL6R	IL-6 sRa	Interleukin-6 receptor subunit alpha	Human	Protein	P08887	0.5
seq.15602.43	IL6R	seq.15602.43	IL6R	IL-6 sRa	Interleukin-6 receptor subunit alpha	Human	Protein	P08887	0.5
seq.4139.71	IL6R	seq.4139.71	IL6R	IL-6 sRa	Interleukin-6 receptor subunit alpha	Human	Protein	P08887	0.5
seq.2620.4	IL6ST	seq.2620.4	IL6ST	gp130, soluble	Interleukin-6 receptor subunit beta	Human	Protein	P40189	0.5
seq.4140.3	IL7	seq.4140.3	IL7	IL-7	Interleukin-7	Human	Protein	P13232	20
seq.14049.17	IL7	seq.14049.17	IL7	IL-7	Interleukin-7	Human	Protein	P13232	20
seq.5089.11	IL7R	seq.5089.11	IL7R	IL-7 Ra	Interleukin-7 receptor subunit alpha	Human	Protein	P16871	20
seq.5834.18	IL9	seq.5834.18	IL9	IL-9	Interleukin-9	Human	Protein	P15248	20
seq.12665.16	ILF2	seq.12665.16	ILF2	ILF2	Interleukin enhancer-binding factor 2	Human	Protein	Q12905	20
seq.12759.47	ILF3	seq.12759.47	ILF3	DRBP76	Interleukin enhancer-binding factor 3	Human	Protein	Q12906	20
seq.10053.5	ILK	seq.10053.5	ILK	ILK1	Integrin-linked protein kinase	Human	Protein	Q13418	20
seq.21523.71	ILKAP	seq.21523.71	ILKAP	ILKAP	Integrin-linked kinase-associated serine/threonine phosphatase 2C	Human	Protein	Q9H0C8	20
seq.20389.36	IMMP2L	seq.20389.36	IMMP2L	IMP2L	Mitochondrial inner membrane protease subunit 2	Human	Protein	Q96T52	20
seq.17796.15	IMPA1	seq.17796.15	IMPA1	IMPA1	Inositol monophosphatase 1	Human	Protein	P29218	20
seq.12581.39	IMPA2	seq.12581.39	IMPA2	IMPA2	Inositol monophosphatase 2	Human	Protein	O14732	20
seq.20463.315	IMPACT	seq.20463.315	IMPACT	IMPCT	Protein IMPACT	Human	Protein	Q9P2X3	20
seq.5229.90	IMPDH1	seq.5229.90	IMPDH1	IMDH1	Inosine-5'-monophosphate dehydrogenase 1	Human	Protein	P20839	20
seq.5250.53	IMPDH2	seq.5250.53	IMPDH2	IMDH2	Inosine-5'-monophosphate dehydrogenase 2	Human	Protein	P12268	0.5
seq.11436.6	INA	seq.11436.6	INA	AINX	Alpha-internexin	Human	Protein	Q16352	20
seq.3888.8	ING1	seq.3888.8	ING1	ING1	Inhibitor of growth protein 1	Human	Protein	Q9UK53	20
seq.17671.58	ING4	seq.17671.58	ING4	ING4	Inhibitor of growth protein 4	Human	Protein	Q9UNL4	20
seq.25921.3	INHA	seq.25921.3	INHA	Inhibin a subunit	Inhibin a subunit	Human	Protein	P05111	20
seq.21899.36	INHA|INHBA	seq.21899.36	INHA|INHBA	inhibin A	inhibin A	Human	Protein	P05111|P08476	20
seq.2748.3	INHBA	seq.2748.3	INHBA	Activin A	Activin A	Human	Protein	P08476	20
seq.13738.8	INHBA	seq.13738.8	INHBA	Inhibin bA chain	Inhibin beta A chain	Human	Protein	P08476	20
seq.19622.7	INHBA	seq.19622.7	INHBA	Activin A	Activin A	Human	Protein	P08476	20
seq.4383.97	INHBA|INHBB	seq.4383.97	INHBA|INHBB	Activin AB	Inhibin beta A chain:Inhibin beta B chain heterodimer	Human	Protein	P08476|P09529	20
seq.8467.9	INHBA|INHBB	seq.8467.9	INHBA|INHBB	Activin AB	Inhibin beta A chain:Inhibin beta B chain heterodimer	Human	Protein	P08476|P09529	20
seq.18814.21	INHBA|INHBC	seq.18814.21	INHBA|INHBC	Activin AC	Inhibin beta A chain:Inhibin beta C chain heterodimer	Human	Protein	P08476|P55103	20
seq.16746.12	INHBB	seq.16746.12	INHBB	Activin B	Activin B	Human	Protein	P09529	20
seq.13676.46	INHBB	seq.13676.46	INHBB	Inhibin bB chain	Inhibin beta B chain	Human	Protein	P09529	20
seq.6408.2	INHBC	seq.6408.2	INHBC	INHBC	Inhibin beta C chain	Human	Protein	P55103	0.5
seq.15686.49	INHBC	seq.15686.49	INHBC	INHBC	Inhibin beta C chain	Human	Protein	P55103	0.5
seq.23622.128	INIP	seq.23622.128	INIP	SOSSC	SOSS complex subunit C	Human	Protein	Q9NRY2	0.5
seq.23321.42	INO80E	seq.23321.42	INO80E	CCD95	Coiled-coil domain-containing protein 95	Human	Protein	Q8NBZ0	20
seq.25064.34	INPP4A	seq.25064.34	INPP4A	INP4A	Type I inositol-3,4-bisphosphate 4-phosphatase	Human	Protein	Q96PE3	20
seq.24427.33	INPP4B	seq.24427.33	INPP4B	INP4B	Type II inositol-3,4-bisphosphate 4-phosphatase	Human	Protein	O15327	20
seq.25444.29	INPP5A	seq.25444.29	INPP5A	I5P1	Type I inositol 1,4,5-trisphosphate 5-phosphatase	Human	Protein	Q14642	20
seq.12641.3	INPP5B	seq.12641.3	INPP5B	I5P2	Type II inositol 1,4,5-trisphosphate 5-phosphatase	Human	Protein	P32019	20
seq.25264.102	INPP5D	seq.25264.102	INPP5D	SHIP	SHIP	Human	Protein	Q92835	20
seq.11370.20	INPP5E	seq.11370.20	INPP5E	INP5E	72 kDa inositol polyphosphate 5-phosphatase	Human	Protein	Q9NRR6	20
seq.24971.2	INPP5F	seq.24971.2	INPP5F	SAC2	Phosphatidylinositide phosphatase SAC2	Human	Protein	Q9Y2H2	20
seq.4883.56	INS	seq.4883.56	INS	Insulin	Insulin	Human	Protein	P01308	20
seq.10663.42	INSIG1	seq.10663.42	INSIG1	INSI1	Insulin-induced gene 1 protein	Human	Protein	O15503	20
seq.5723.4	INSL3	seq.5723.4	INSL3	INSL3	Insulin-like 3	Human	Protein	P51460	20
seq.6410.26	INSL4	seq.6410.26	INSL4	INSL4	Early placenta insulin-like peptide	Human	Protein	Q14641	20
seq.10462.14	INSL5	seq.10462.14	INSL5	INSL5	Insulin-like peptide INSL5	Human	Protein	Q9Y5Q6	20
seq.5754.76	INSL6	seq.5754.76	INSL6	INSL6	Insulin-like peptide INSL6	Human	Protein	Q9Y581	20
seq.3448.13	INSR	seq.3448.13	INSR	IR	Insulin receptor	Human	Protein	P06213	20
seq.6352.8	INSRR	seq.6352.8	INSRR	INSRR	Insulin receptor-related protein	Human	Protein	P14616	20
seq.11934.9	INTS3	seq.11934.9	INTS3	INT3	Integrator complex subunit 3	Human	Protein	Q68E01	20
seq.22404.4	IP6K1	seq.22404.4	IP6K1	IP6K1	Inositol hexakisphosphate kinase 1	Human	Protein	Q92551	20
seq.22479.64	IP6K2	seq.22479.64	IP6K2	IP6K2	Inositol hexakisphosphate kinase 2	Human	Protein	Q9UHH9	20
seq.22481.15	IQCD	seq.22481.15	IQCD	IQCD	IQ domain-containing protein D	Human	Protein	Q96DY2	20
seq.7991.54	IQCF1	seq.7991.54	IQCF1	IQCF1	IQ domain-containing protein F1	Human	Protein	Q8N6M8	20
seq.13439.6	IQCF3	seq.13439.6	IQCF3	IQCF3	IQ domain-containing protein F3	Human	Protein	P0C7M6	20
seq.8255.34	IRAG1	seq.8255.34	IRAG1	MRVI1	Protein MRVI1	Human	Protein	Q9Y6F6	20
seq.10704.91	IRAG2	seq.10704.91	IRAG2	LRMP	Lymphoid-restricted membrane protein	Human	Protein	Q12912	20
seq.9096.80	IRAG2	seq.9096.80	IRAG2	LRMP	Lymphoid-restricted membrane protein	Human	Protein	Q12912	20
seq.18162.167	IRAK4	seq.18162.167	IRAK4	IRAK4	Interleukin-1 receptor-associated kinase 4	Human	Protein	Q9NWZ3	20
seq.17462.19	IRF1	seq.17462.19	IRF1	IRF1	Interferon regulatory factor 1	Human	Protein	P10914	20
seq.10351.51	IRF1	seq.10351.51	IRF1	IRF1	Interferon regulatory factor 1	Human	Protein	P10914	20
seq.12801.33	IRF2	seq.12801.33	IRF2	IRF2	Interferon regulatory factor 2	Human	Protein	P14316	20
seq.17151.84	IRF3	seq.17151.84	IRF3	IRF-3	Interferon regulatory factor 3	Human	Protein	Q14653	20
seq.19564.61	IRF4	seq.19564.61	IRF4	IRF4	Interferon regulatory factor 4	Human	Protein	Q15306	20
seq.9857.38	IRF4	seq.9857.38	IRF4	IRF4	Interferon regulatory factor 4	Human	Protein	Q15306	20
seq.25460.36	IRF5	seq.25460.36	IRF5	IRF5	Interferon regulatory factor 5	Human	Protein	Q13568	20
seq.9999.1	IRF6	seq.9999.1	IRF6	IRF6	Interferon regulatory factor 6	Human	Protein	O14896	20
seq.22065.32	IRF8	seq.22065.32	IRF8	IRF8	Interferon regulatory factor 8	Human	Protein	Q02556	20
seq.12439.67	IRF9	seq.12439.67	IRF9	ISGF3	Interferon regulatory factor 9	Human	Protein	Q00978	20
seq.7201.5	ISCU	seq.7201.5	ISCU	ISCU	Iron-sulfur cluster assembly enzyme ISCU, mitochondrial	Human	Protein	Q9H1K1	20
seq.14151.4	ISG15	seq.14151.4	ISG15	UCRP	Ubiquitin-like protein ISG15	Human	Protein	P05161	20
seq.14148.2	ISG15	seq.14148.2	ISG15	UCRP	Ubiquitin-like protein ISG15	Human	Protein	P05161	20
seq.11549.6	ISL1	seq.11549.6	ISL1	ISL1	Insulin gene enhancer protein ISL-1	Human	Protein	P61371	20
seq.8528.74	ISLR2	seq.8528.74	ISLR2	ISLR2	Immunoglobulin superfamily containing leucine-rich repeat protein 2	Human	Protein	Q6UXK2	20
seq.13124.20	ISLR2	seq.13124.20	ISLR2	ISLR2	Immunoglobulin superfamily containing leucine-rich repeat protein 2	Human	Protein	Q6UXK2	20
seq.9816.37	ISOC1	seq.9816.37	ISOC1	ISOC1	Isochorismatase domain-containing protein 1	Human	Protein	Q96CN7	20
seq.12434.25	IST1	seq.12434.25	IST1	K0174	IST1 homolog	Human	Protein	P53990	20
seq.12551.3	ITCH	seq.12551.3	ITCH	ITCH	E3 ubiquitin-protein ligase Itchy homolog	Human	Protein	Q96J02	20
seq.3503.4	ITGA1|ITGB1	seq.3503.4	ITGA1|ITGB1	Integrin a1b1	Integrin alpha-I: beta-1 complex	Human	Protein	P56199|P05556	20
seq.20181.17	ITGA11	seq.20181.17	ITGA11	ITA11	Integrin alpha-11	Human	Protein	Q9UKX5	20
seq.21698.11	ITGA11|ITGB1	seq.21698.11	ITGA11|ITGB1	Integrin a11b1	Integrin a11b1	Human	Protein	Q9UKX5|P05556	20
seq.15603.20	ITGA2	seq.15603.20	ITGA2	Integrin alpha-2	Integrin alpha-2	Human	Protein	P17301	20
seq.21905.10	ITGA2|ITGB1	seq.21905.10	ITGA2|ITGB1	Integrin alpha-2/ b1	Integrin alpha-2/b1	Human	Protein	P17301|P05556	20
seq.8488.33	ITGA2B|ITGB3	seq.8488.33	ITGA2B|ITGB3	gpIIbIIIa	Integrin alpha-IIb: beta-3 complex	Human	Protein	P08514|P05106	20
seq.3739.72	ITGA2B|ITGB3	seq.3739.72	ITGA2B|ITGB3	gpIIbIIIa	Integrin alpha-IIb: beta-3 complex	Human	Protein	P08514|P05106	20
seq.19574.5	ITGA2B|ITGB3	seq.19574.5	ITGA2B|ITGB3	gpIIbIIIa	Integrin alpha-IIb: beta-3 complex	Human	Protein	P08514|P05106	20
seq.21901.14	ITGA3|ITGB1	seq.21901.14	ITGA3|ITGB1	Integrin a3b1	Integrin a3b1	Human	Protein	P26006|P05556	20
seq.21688.50	ITGA4|ITGB1	seq.21688.50	ITGA4|ITGB1	VLA-4	Very Late Antigen-4	Human	Protein	P13612|P05556	20
seq.6932.42	ITGA5	seq.6932.42	ITGA5	ITA5	Integrin alpha-5	Human	Protein	P08648	20
seq.21909.10	ITGA5|ITGB1	seq.21909.10	ITGA5|ITGB1	Integrin a5b1	Integrin a5b1	Human	Protein	P08648|P05556	20
seq.21909.2	ITGA5|ITGB1	seq.21909.2	ITGA5|ITGB1	Integrin a5b1	Integrin a5b1	Human	Protein	P08648|P05556	20
seq.21979.12	ITGA6	seq.21979.12	ITGA6	Integrin a6	Integrin alpha-6	Human	Protein	P23229	20
seq.21979.8	ITGA6	seq.21979.8	ITGA6	Integrin a6	Integrin alpha-6	Human	Protein	P23229	20
seq.11617.1	ITGAL	seq.11617.1	ITGAL	LFA-1 alpha-L chain	Integrin alpha-L	Human	Protein	P20701	20
seq.21903.6	ITGAL|ITGB2	seq.21903.6	ITGAL|ITGB2	Integrin aLb2	Integrin alpha L beta 2	Human	Protein	P20701|P05107	20
seq.21981.2	ITGAM	seq.21981.2	ITGAM	Integrin alpha-M	Integrin alpha-M	Human	Protein	P11215	20
seq.20215.45	ITGAV|ITGB1	seq.20215.45	ITGAV|ITGB1	Integrin aVb1	Integrin alpha-V: beta-1 complex	Human	Protein	P06756|P05556	20
seq.20187.10	ITGAV|ITGB3	seq.20187.10	ITGAV|ITGB3	Integrin aVb3	Integrin alpha V beta 3	Human	Protein	P06756|P05106	20
seq.4917.62	ITGAV|ITGB5	seq.4917.62	ITGAV|ITGB5	Integrin aVb5	Integrin alpha-V: beta-5 complex	Human	Protein	P06756|P18084	0.5
seq.20189.4	ITGAV|ITGB6	seq.20189.4	ITGAV|ITGB6	Integrin aVb6	Integrin alpha V beta 6	Human	Protein	P06756|P18564	20
seq.20189.28	ITGAV|ITGB6	seq.20189.28	ITGAV|ITGB6	Integrin aVb6	Integrin alpha V beta 6	Human	Protein	P06756|P18564	20
seq.20191.13	ITGAV|ITGB8	seq.20191.13	ITGAV|ITGB8	Integrin aVb8	Integrin alpha V beta 8	Human	Protein	P06756|P26012	20
seq.23949.12	ITGB1	seq.23949.12	ITGB1	CD29	CD29	Human	Protein	P05556	20
seq.21985.61	ITGB1BP2	seq.21985.61	ITGB1BP2	ITBP2	Integrin beta-1-binding protein 2	Human	Protein	Q9UKP3	20
seq.12750.9	ITGB2	seq.12750.9	ITGB2	LFA-1 beta-2	Integrin beta-2	Human	Protein	P05107	20
seq.7755.37	ITGB5	seq.7755.37	ITGB5	ITB5	Integrin beta-5	Human	Protein	P18084	20
seq.7737.76	ITGB6	seq.7737.76	ITGB6	ITB6	Integrin beta-6	Human	Protein	P18564	20
seq.11205.10	ITGB7	seq.11205.10	ITGB7	Integrin beta-7	Integrin beta-7	Human	Protein	P26010	20
seq.7955.195	ITIH1	seq.7955.195	ITIH1	ITI heavy chain H1	Inter-alpha-trypsin inhibitor heavy chain H1	Human	Protein	P19827	0.005
seq.9326.33	ITIH2	seq.9326.33	ITIH2	ITI heavy chain H2	Inter-alpha-trypsin inhibitor heavy chain H2	Human	Protein	P19823	0.005
seq.7145.1	ITIH3	seq.7145.1	ITIH3	ITIH3	Inter-alpha-trypsin inhibitor heavy chain H3	Human	Protein	Q06033	0.005
seq.4811.33	ITIH4	seq.4811.33	ITIH4	ITI heavy chain H4	Inter-alpha-trypsin inhibitor heavy chain H4	Human	Protein	Q14624	0.005
seq.8233.2	ITIH5	seq.8233.2	ITIH5	ITIH5	Inter-alpha-trypsin inhibitor heavy chain H5	Human	Protein	Q86UX2	20
seq.18830.1	ITLN1	seq.18830.1	ITLN1	Omentin	Intelectin-1	Human	Protein	Q8WWA0	20
seq.7765.15	ITM2A	seq.7765.15	ITM2A	ITM2A	Integral membrane protein 2A	Human	Protein	O43736	20
seq.8086.49	ITM2B	seq.8086.49	ITM2B	ITM2B	Integral membrane protein 2B	Human	Protein	Q9Y287	0.5
seq.10560.1	ITM2C	seq.10560.1	ITM2C	ITM2C:N-term	Integral membrane protein 2C:N-term	Human	Protein	Q9NQX7	20
seq.9523.34	ITM2C	seq.9523.34	ITM2C	ITM2C:C-term	Integral membrane protein 2C:C-term	Human	Protein	Q9NQX7	20
seq.18916.25	ITPA	seq.18916.25	ITPA	Inosine triphosphatase	Inosine triphosphate pyrophosphatase	Human	Protein	Q9BY32	20
seq.21130.82	ITPK1	seq.21130.82	ITPK1	ITPK1	Inositol-tetrakisphosphate 1-kinase	Human	Protein	Q13572	0.5
seq.13473.55	ITPKA	seq.13473.55	ITPKA	IP3KA	Inositol-trisphosphate 3-kinase A	Human	Protein	P23677	20
seq.12507.16	ITPKC	seq.12507.16	ITPKC	IP3KC	Inositol-trisphosphate 3-kinase C	Human	Protein	Q96DU7	20
seq.9221.6	ITPRIPL1	seq.9221.6	ITPRIPL1	IPIL1	Inositol 1,4,5-trisphosphate receptor-interacting protein-like 1	Human	Protein	Q6GPH6	20
seq.14070.56	ITSN1	seq.14070.56	ITSN1	ITSN1	Intersectin-1	Human	Protein	Q15811	20
seq.17737.7	IVD	seq.17737.7	IVD	IVD	Isovaleryl-CoA dehydrogenase, mitochondrial	Human	Protein	P26440	20
seq.21526.88	IZUMO1	seq.21526.88	IZUMO1	sperm-egg fusion protein 1	Izumo sperm-egg fusion protein 1	Human	Protein	Q8IYV9	20
seq.20549.1	IZUMO4	seq.20549.1	IZUMO4	IZUM4	Izumo sperm-egg fusion protein 4	Human	Protein	Q1ZYL8	0.5
seq.7754.11	JAG1	seq.7754.11	JAG1	JAG1:CD	Protein jagged-1:Cytoplasmic domain	Human	Protein	P78504	20
seq.5092.51	JAG1	seq.5092.51	JAG1	JAG1:ECD	Protein jagged-1:Extracellular domain	Human	Protein	P78504	20
seq.5093.47	JAG2	seq.5093.47	JAG2	JAG2	Protein jagged-2	Human	Protein	Q9Y219	20
seq.11816.84	JAK2	seq.11816.84	JAK2	JAK2	Tyrosine-protein kinase JAK2	Human	Protein	O60674	20
seq.9068.17	JAKMIP3	seq.9068.17	JAKMIP3	JKIP3	Janus kinase and microtubule-interacting protein 3	Human	Protein	Q5VZ66	20
seq.2997.8	JAM2	seq.2997.8	JAM2	JAM-B	Junctional adhesion molecule B	Human	Protein	P57087	20
seq.2998.53	JAM3	seq.2998.53	JAM3	JAM-C	Junctional adhesion molecule C	Human	Protein	Q9BX67	20
seq.5094.62	JAML	seq.5094.62	JAML	JAML1	Junctional adhesion molecule-like	Human	Protein	Q86YT9	20
seq.8232.90	JAML	seq.8232.90	JAML	JAML1	Junctional adhesion molecule-like	Human	Protein	Q86YT9	0.5
seq.12623.84	JARID2	seq.12623.84	JARID2	JARD2	Protein Jumonji	Human	Protein	Q92833	20
seq.15306.20	JCHAIN	seq.15306.20	JCHAIN	IgJ	Immunoglobulin J chain	Human	Protein	P01591	20
seq.21311.22	JDP2	seq.21311.22	JDP2	JDP2	Jun dimerization protein 2	Human	Protein	Q8WYK2	20
seq.18322.15	JMJD6	seq.18322.15	JMJD6	JMJD6	Bifunctional arginine demethylase and lysyl-hydroxylase JMJD6	Human	Protein	Q6NYC1	0.5
seq.20449.72	JOSD1	seq.20449.72	JOSD1	JOS1	Josephin-1	Human	Protein	Q15040	20
seq.6940.18	JPH1	seq.6940.18	JPH1	JPH1	Junctophilin-1	Human	Protein	Q9HDC5	20
seq.9089.77	JPH3	seq.9089.77	JPH3	JPH3	Junctophilin-3	Human	Protein	Q8WXH2	20
seq.9111.40	JPH4	seq.9111.40	JPH4	JPH4	Junctophilin-4	Human	Protein	Q96JJ6	20
seq.19335.2	JPT1	seq.19335.2	JPT1	HN1	Hematological and neurological expressed 1 protein	Human	Protein	Q9UK76	0.5
seq.20110.25	JPT2	seq.20110.25	JPT2	HN1L	Hematological and neurological expressed 1-like protein	Human	Protein	Q9H910	20
seq.9038.12	JTB	seq.9038.12	JTB	JTB	Protein JTB	Human	Protein	O76095	20
seq.10356.21	JUN	seq.10356.21	JUN	c-Jun	Transcription factor AP-1	Human	Protein	P05412	20
seq.19602.36	JUND	seq.19602.36	JUND	jun-D	Transcription factor jun-D	Human	Protein	P17535	20
seq.16768.3	JUP	seq.16768.3	JUP	PLAK	Junction plakoglobin	Human	Protein	P14923	20
seq.23007.8	JUP	seq.23007.8	JUP	PLAK	Junction plakoglobin	Human	Protein	P14923	20
seq.19492.5	KAAG1	seq.19492.5	KAAG1	KAAG1	Kidney-associated antigen 1	Human	Protein	Q9UBP8	20
seq.19249.18	KARS1	seq.19249.18	KARS1	SYK	Lysine--tRNA ligase	Human	Protein	Q15046	20
seq.19797.4	KAT2A	seq.19797.4	KAT2A	GCNL2	Histone acetyltransferase KAT2A	Human	Protein	Q92830	20
seq.19369.17	KAT2A	seq.19369.17	KAT2A	GCNL2	Histone acetyltransferase KAT2A	Human	Protein	Q92830	20
seq.12368.18	KAT2B	seq.12368.18	KAT2B	PCAF	Histone acetyltransferase KAT2B	Human	Protein	Q92831	20
seq.25879.6	KAT5	seq.25879.6	KAT5	KAT5	Histone acetyltransferase KAT5	Human	Protein	Q92993	20
seq.24494.67	KATNAL1	seq.24494.67	KATNAL1	KATL1	Katanin p60 ATPase-containing subunit A-like 1	Human	Protein	Q9BW62	20
seq.7144.234	KAZALD1	seq.7144.234	KAZALD1	KAZD1	Kazal-type serine protease inhibitor domain-containing protein 1	Human	Protein	Q96I82	0.5
seq.25285.14	KBTBD11	seq.25285.14	KBTBD11	KBTBB	Kelch repeat and BTB domain-containing protein 11	Human	Protein	O94819	20
seq.13042.7	KCNA10	seq.13042.7	KCNA10	KCA10	Potassium voltage-gated channel subfamily A member 10	Human	Protein	Q16322	20
seq.10015.119	KCNAB2	seq.10015.119	KCNAB2	KCAB2	Voltage-gated potassium channel subunit beta-2	Human	Protein	Q13303	20
seq.23370.39	KCNAB3	seq.23370.39	KCNAB3	KCAB3	Voltage-gated potassium channel subunit beta-3	Human	Protein	O43448	20
seq.8067.21	KCNE3	seq.8067.21	KCNE3	KCNE3	Potassium voltage-gated channel subfamily E member 3	Human	Protein	Q9Y6H6	20
seq.8756.41	KCNE5	seq.8756.41	KCNE5	KCE1L:N-term	Potassium voltage-gated channel subfamily E regulatory beta subunit 5:N-term, opposite side of membrane	Human	Protein	Q9UJ90	20
seq.8908.14	KCNE5	seq.8908.14	KCNE5	KCE1L:CD	Potassium voltage-gated channel subfamily E regulatory beta subunit 5:Cytoplasmic domain	Human	Protein	Q9UJ90	0.5
seq.12834.3	KCNF1	seq.12834.3	KCNF1	KCNF1	Potassium voltage-gated channel subfamily F member 1	Human	Protein	Q9H3M0	20
seq.13525.17	KCNG4	seq.13525.17	KCNG4	KCNG4	Potassium voltage-gated channel subfamily G member 4	Human	Protein	Q8TDN1	20
seq.13650.11	KCNIP1	seq.13650.11	KCNIP1	KCIP1	Kv channel-interacting protein 1	Human	Protein	Q9NZI2	20
seq.10513.13	KCNIP3	seq.10513.13	KCNIP3	CSEN	Calsenilin	Human	Protein	Q9Y2W7	20
seq.7011.8	KCNIP4	seq.7011.8	KCNIP4	KCIP4	Kv channel-interacting protein 4	Human	Protein	Q6PIL6	20
seq.8905.20	KCNMB3	seq.8905.20	KCNMB3	KCMB3	Calcium-activated potassium channel subunit beta-3	Human	Protein	Q9NPA1	0.5
seq.13539.131	KCNN1	seq.13539.131	KCNN1	KCNN1	Small conductance calcium-activated potassium channel protein 1	Human	Protein	Q92952	20
seq.23336.2	KCNRG	seq.23336.2	KCNRG	KCNRG	Putative potassium channel regulatory protein	Human	Protein	Q8N5I3	20
seq.23308.31	KCTD1	seq.23308.31	KCTD1	KCTD1	BTB/POZ domain-containing protein KCTD1	Human	Protein	Q719H9	20
seq.23337.54	KCTD10	seq.23337.54	KCTD10	BACD3	BTB/POZ domain-containing adapter for CUL3-mediated RhoA degradation protein 3	Human	Protein	Q9H3F6	20
seq.22080.22	KCTD13	seq.22080.22	KCTD13	BACD1	BTB/POZ domain-containing adapter for CUL3-mediated RhoA degradation protein 1	Human	Protein	Q8WZ19	0.5
seq.23263.9	KCTD15	seq.23263.9	KCTD15	KCD15	BTB/POZ domain-containing protein KCTD15	Human	Protein	Q96SI1	20
seq.23384.19	KCTD17	seq.23384.19	KCTD17	KCD17	BTB/POZ domain-containing protein KCTD17	Human	Protein	Q8N5Z5	20
seq.23285.51	KCTD2	seq.23285.51	KCTD2	KCTD2	BTB/POZ domain-containing protein KCTD2	Human	Protein	Q14681	20
seq.24440.11	KCTD3	seq.24440.11	KCTD3	KCTD3	BTB/POZ domain-containing protein KCTD3	Human	Protein	Q9Y597	20
seq.21588.4	KCTD4	seq.21588.4	KCTD4	KCTD4	BTB/POZ domain-containing protein KCTD4	Human	Protein	Q8WVF5	20
seq.12473.48	KCTD5	seq.12473.48	KCTD5	KCTD5	BTB/POZ domain-containing protein KCTD5	Human	Protein	Q9NXV2	20
seq.23267.5	KCTD6	seq.23267.5	KCTD6	KCTD6	BTB/POZ domain-containing protein KCTD6	Human	Protein	Q8NC69	20
seq.23161.3	KCTD6	seq.23161.3	KCTD6	KCTD6	BTB/POZ domain-containing protein KCTD6	Human	Protein	Q8NC69	20
seq.22857.5	KCTD7	seq.22857.5	KCTD7	KCTD7	BTB/POZ domain-containing protein KCTD7	Human	Protein	Q96MP8	20
seq.22485.1	KCTD7	seq.22485.1	KCTD7	KCTD7	BTB/POZ domain-containing protein KCTD7	Human	Protein	Q96MP8	20
seq.23550.10	KDF1	seq.23550.10	KDF1	KDF1	Keratinocyte differentiation factor 1	Human	Protein	Q8NAX2	20
seq.22429.13	KDM1A	seq.22429.13	KDM1A	KDM1A	Lysine-specific histone demethylase 1A	Human	Protein	O60341	20
seq.25298.53	KDM4C	seq.25298.53	KDM4C	KDM4C	Lysine-specific demethylase 4C	Human	Protein	Q9H3R0	20
seq.24307.22	KDM8	seq.24307.22	KDM8	KDM8	Lysine-specific demethylase 8	Human	Protein	Q8N371	20
seq.3651.50	KDR	seq.3651.50	KDR	VEGF sR2	Vascular endothelial growth factor receptor 2	Human	Protein	P35968	0.5
seq.19483.16	KDSR	seq.19483.16	KDSR	KDSR	3-ketodihydrosphingosine reductase	Human	Protein	Q06136	20
seq.12568.14	KEAP1	seq.12568.14	KEAP1	KEAP1	Kelch-like ECH-associated protein 1	Human	Protein	Q14145	20
seq.8485.7	KEAP1	seq.8485.7	KEAP1	KEAP1	Kelch-like ECH-associated protein 1	Human	Protein	Q14145	20
seq.7070.25	KEL	seq.7070.25	KEL	KELL	Kell blood group glycoprotein	Human	Protein	P23276	20
seq.10758.2	KERA	seq.10758.2	KERA	KERA	Keratocan	Human	Protein	O60938	20
seq.20464.7	KHDC1L	seq.20464.7	KHDC1L	KHDCL	Putative KHDC1-like protein	Human	Protein	Q5JSQ8	20
seq.21804.15	KHDC1L	seq.21804.15	KHDC1L	KHDCL	Putative KHDC1-like protein	Human	Protein	Q5JSQ8	20
seq.23395.5	KHDRBS2	seq.23395.5	KHDRBS2	KHDR2	KH domain-containing, RNA-binding, signal transduction-associated protein 2	Human	Protein	Q5VWX1	20
seq.21856.59	KHK	seq.21856.59	KHK	KHK	Ketohexokinase	Human	Protein	P50053	20
seq.24926.9	KHSRP	seq.24926.9	KHSRP	FUBP2	Far upstream element-binding protein 2	Human	Protein	Q92945	20
seq.14603.51	KIAA0040	seq.14603.51	KIAA0040	KIAA0040	Uncharacterized protein KIAA0040	Human	Protein	Q15053	20
seq.13698.28	KIAA0319L	seq.13698.28	KIAA0319L	K319L	Dyslexia-associated protein KIAA0319-like protein	Human	Protein	Q8IZA0	20
seq.23625.44	KIAA1143	seq.23625.44	KIAA1143	K1143	Uncharacterized protein KIAA1143	Human	Protein	Q96AT1	20
seq.11145.72	KIAA1549L	seq.11145.72	KIAA1549L	K154L	UPF0606 protein KIAA1549L	Human	Protein	Q6ZVL6	20
seq.6538.90	KIAA2013	seq.6538.90	KIAA2013	K2013	Uncharacterized protein KIAA2013	Human	Protein	Q8IYS2	20
seq.11672.17	KIF16B	seq.11672.17	KIF16B	KI16B	Kinesin-like protein KIF16B	Human	Protein	Q96L93	20
seq.9899.28	KIF1C	seq.9899.28	KIF1C	KIF1C	Kinesin-like protein KIF1C	Human	Protein	O43896	20
seq.12734.112	KIF22	seq.12734.112	KIF22	KIF22	Kinesin-like protein KIF22	Human	Protein	Q14807	20
seq.5228.25	KIF23	seq.5228.25	KIF23	KIF23	Kinesin-like protein KIF23	Human	Protein	Q02241	20
seq.13961.18	KIF3A	seq.13961.18	KIF3A	KIF3A	Kinesin-like protein KIF3A	Human	Protein	Q9Y496	0.5
seq.24953.27	KIF3B	seq.24953.27	KIF3B	KIF3B	Kinesin-like protein KIF3B	Human	Protein	O15066	20
seq.24407.31	KIF3C	seq.24407.31	KIF3C	KIF3C	Kinesin-like protein KIF3C	Human	Protein	O14782	20
seq.12956.40	KIFBP	seq.12956.40	KIFBP	KBP	KIF1-binding protein	Human	Protein	Q96EK5	20
seq.13476.16	KIN	seq.13476.16	KIN	KIN17	DNA/RNA-binding protein KIN17	Human	Protein	O60870	20
seq.17200.50	KIR2DL1	seq.17200.50	KIR2DL1	KI2L1	Killer cell immunoglobulin-like receptor 2DL1	Human	Protein	P43626	20
seq.7773.20	KIR2DL2	seq.7773.20	KIR2DL2	KI2L2	Killer cell immunoglobulin-like receptor 2DL2	Human	Protein	P43627	20
seq.17153.46	KIR2DL3	seq.17153.46	KIR2DL3	KI2L3	Killer cell immunoglobulin-like receptor 2DL3	Human	Protein	P43628	20
seq.5095.21	KIR2DL4	seq.5095.21	KIR2DL4	KI2L4	Killer cell immunoglobulin-like receptor 2DL4	Human	Protein	Q99706	20
seq.9245.1	KIR2DL4	seq.9245.1	KIR2DL4	KI2L4	Killer cell immunoglobulin-like receptor 2DL4	Human	Protein	Q99706	20
seq.7799.3	KIR2DL5A	seq.7799.3	KIR2DL5A	KI2LA	Killer cell immunoglobulin-like receptor 2DL5A	Human	Protein	Q8N109	20
seq.8000.17	KIR2DL5A	seq.8000.17	KIR2DL5A	KI2LA	Killer cell immunoglobulin-like receptor 2DL5A	Human	Protein	Q8N109	20
seq.10428.1	KIR2DS2	seq.10428.1	KIR2DS2	KI2S2	Killer cell immunoglobulin-like receptor 2DS2	Human	Protein	P43631	20
seq.17152.10	KIR2DS4	seq.17152.10	KIR2DS4	KI2S4	Killer cell immunoglobulin-like receptor 2DS4	Human	Protein	P43632	20
seq.18907.97	KIR3DL1	seq.18907.97	KIR3DL1	KI3L1	Killer cell immunoglobulin-like receptor 3DL1	Human	Protein	P43629	0.5
seq.5096.51	KIR3DL2	seq.5096.51	KIR3DL2	KI3L2	Killer cell immunoglobulin-like receptor 3DL2	Human	Protein	P43630	20
seq.8045.3	KIR3DL3	seq.8045.3	KIR3DL3	KI3L3:CD	Killer cell immunoglobulin-like receptor 3DL3:Cytoplasmic domain	Human	Protein	Q8N743	20
seq.7944.1	KIR3DL3	seq.7944.1	KIR3DL3	KI3L3:ECD	Killer cell immunoglobulin-like receptor 3DL3:Extracellular domain	Human	Protein	Q8N743	20
seq.5097.14	KIR3DS1	seq.5097.14	KIR3DS1	KI3S1	Killer cell immunoglobulin-like receptor 3DS1	Human	Protein	Q14943	20
seq.22563.4	KIRREL1	seq.22563.4	KIRREL1	KIRR1	Kin of IRRE-like protein 1	Human	Protein	Q96J84	20
seq.16609.106	KIRREL2	seq.16609.106	KIRREL2	KIRR2	Kin of IRRE-like protein 2	Human	Protein	Q6UWL6	20
seq.7958.15	KIRREL2	seq.7958.15	KIRREL2	KIRR2	Kin of IRRE-like protein 2	Human	Protein	Q6UWL6	20
seq.4557.61	KIRREL3	seq.4557.61	KIRREL3	KIRR3	Kin of IRRE-like protein 3	Human	Protein	Q8IZU9	20
seq.6606.61	KISS1	seq.6606.61	KISS1	KISS1	Metastasis-suppressor KiSS-1	Human	Protein	Q15726	0.5
seq.2475.1	KIT	seq.2475.1	KIT	SCF sR	Mast/stem cell growth factor receptor Kit	Human	Protein	P10721	0.5
seq.9377.25	KITLG	seq.9377.25	KITLG	SCF	Kit ligand	Human	Protein	P21583	0.5
seq.15384.15	KL	seq.15384.15	KL	KLOTHO	Klotho	Human	Protein	Q9UEF7	20
seq.19557.3	KLB	seq.19557.3	KLB	KLOTB	Beta-klotho	Human	Protein	Q86Z14	0.5
seq.12656.1	KLC1	seq.12656.1	KLC1	KLC1	Kinesin light chain 1	Human	Protein	Q07866	20
seq.24245.2	KLC3	seq.24245.2	KLC3	KLC3	Kinesin light chain 3	Human	Protein	Q6P597	20
seq.17850.42	KLF4	seq.17850.42	KLF4	KLF4	Krueppel-like factor 4	Human	Protein	O43474	20
seq.22488.17	KLF9	seq.22488.17	KLF9	KLF9	Krueppel-like factor 9	Human	Protein	Q13886	20
seq.12695.62	KLHL12	seq.12695.62	KLHL12	KLH12	Kelch-like protein 12	Human	Protein	Q53G59	20
seq.12463.7	KLHL13	seq.12463.7	KLHL13	KLH13	Kelch-like protein 13	Human	Protein	Q9P2N7	20
seq.24903.7	KLHL14	seq.24903.7	KLHL14	KLH14	Kelch-like protein 14	Human	Protein	Q9P2G3	20
seq.23649.6	KLHL2	seq.23649.6	KLHL2	KLHL2	Kelch-like protein 2	Human	Protein	O95198	20
seq.25039.10	KLHL3	seq.25039.10	KLHL3	KLHL3	Kelch-like protein 3	Human	Protein	Q9UH77	20
seq.24256.7	KLHL40	seq.24256.7	KLHL40	KLH40	Kelch-like protein 40	Human	Protein	Q2TBA0	20
seq.23660.112	KLHL41	seq.23660.112	KLHL41	KLH41	Kelch-like protein 41	Human	Protein	O60662	20
seq.12625.138	KLHL7	seq.12625.138	KLHL7	KLHL7	Kelch-like protein 7	Human	Protein	Q8IXQ5	20
seq.6227.1	KLK10	seq.6227.1	KLK10	kallikrein 10	Kallikrein-10	Human	Protein	O43240	20
seq.2831.29	KLK11	seq.2831.29	KLK11	Kallikrein 11	Kallikrein-11	Human	Protein	Q9UBX7	20
seq.7775.15	KLK11	seq.7775.15	KLK11	Kallikrein 11	Kallikrein-11	Human	Protein	Q9UBX7	20
seq.3199.54	KLK12	seq.3199.54	KLK12	kallikrein 12	Kallikrein-12	Human	Protein	Q9UKR0	20
seq.11152.46	KLK13	seq.11152.46	KLK13	kallikrein 13	Kallikrein-13	Human	Protein	Q9UKR3	20
seq.3200.49	KLK13	seq.3200.49	KLK13	kallikrein 13	Kallikrein-13	Human	Protein	Q9UKR3	20
seq.15544.25	KLK14	seq.15544.25	KLK14	kallikrein 14	Kallikrein-14	Human	Protein	Q9P0G3	20
seq.3681.87	KLK14	seq.3681.87	KLK14	kallikrein 14	Kallikrein-14	Human	Protein	Q9P0G3	20
seq.8620.56	KLK14	seq.8620.56	KLK14	kallikrein 14	Kallikrein-14	Human	Protein	Q9P0G3	20
seq.6491.59	KLK15	seq.6491.59	KLK15	kallikrein 15	Kallikrein-15	Human	Protein	Q9H2R5	20
seq.21444.40	KLK2	seq.21444.40	KLK2	Kallikrein 2	Kallikrein 2	Human	Protein	P20151	20
seq.21232.39	KLK3	seq.21232.39	KLK3	BPSA	Benign Prostate specific Antigen	Human	Protein	P07288	20
seq.13699.6	KLK3	seq.13699.6	KLK3	PSA	Prostate-specific antigen	Human	Protein	P07288	20
seq.4330.4	KLK3	seq.4330.4	KLK3	PSA	Prostate-specific antigen	Human	Protein	P07288	20
seq.8468.19	KLK3	seq.8468.19	KLK3	PSA	Prostate-specific antigen	Human	Protein	P07288	20
seq.2833.20	KLK4	seq.2833.20	KLK4	Kallikrein 4	Kallikrein-4	Human	Protein	Q9Y5K2	20
seq.14039.33	KLK5	seq.14039.33	KLK5	kallikrein 5	Kallikrein-5	Human	Protein	Q9Y337	20
seq.3201.49	KLK5	seq.3201.49	KLK5	kallikrein 5	Kallikrein-5	Human	Protein	Q9Y337	20
seq.3450.4	KLK6	seq.3450.4	KLK6	Kallikrein 6	Kallikrein-6	Human	Protein	Q92876	20
seq.3378.49	KLK7	seq.3378.49	KLK7	Kallikrein 7	Kallikrein-7	Human	Protein	P49862	0.5
seq.13708.56	KLK8	seq.13708.56	KLK8	kallikrein 8	Kallikrein-8	Human	Protein	O60259	20
seq.2834.54	KLK8	seq.2834.54	KLK8	kallikrein 8	Kallikrein-8	Human	Protein	O60259	20
seq.5758.49	KLK9	seq.5758.49	KLK9	kallikrein 9	Kallikrein-9	Human	Protein	Q9UKQ9	20
seq.4152.58	KLKB1	seq.4152.58	KLKB1	Prekallikrein	Plasma kallikrein	Human	Protein	P03952	0.005
seq.20562.78	KLRB1	seq.20562.78	KLRB1	KLRB1	Killer cell lectin-like receptor subfamily B member 1	Human	Protein	Q12918	20
seq.10809.14	KLRB1	seq.10809.14	KLRB1	KLRB1	Killer cell lectin-like receptor subfamily B member 1	Human	Protein	Q12918	20
seq.5629.58	KLRC1	seq.5629.58	KLRC1	NKG2A	NKG2-A/NKG2-B type II integral membrane protein	Human	Protein	P26715	20
seq.11571.75	KLRC3	seq.11571.75	KLRC3	NKG2E:ECD	NKG2-E type II integral membrane protein:Isoform E, Extracellular domain	Human	Protein	Q07444	20
seq.7795.14	KLRC3	seq.7795.14	KLRC3	NKG2E:CD	NKG2-E type II integral membrane protein:Isoform H, Cytoplasmic domain	Human	Protein	Q07444	20
seq.10552.88	KLRC4	seq.10552.88	KLRC4	NKG2F	NKG2-F type II integral membrane protein	Human	Protein	O43908	20
seq.5098.79	KLRF1	seq.5098.79	KLRF1	KLRF1	Killer cell lectin-like receptor subfamily F member 1	Human	Protein	Q9NZS2	20
seq.7756.37	KLRF1	seq.7756.37	KLRF1	KLRF1	Killer cell lectin-like receptor subfamily F member 1	Human	Protein	Q9NZS2	20
seq.10693.43	KLRG2	seq.10693.43	KLRG2	KLRG2:C-term	Killer cell lectin-like receptor subfamily G member 2:C-term	Human	Protein	A4D1S0	20
seq.10762.2	KLRG2	seq.10762.2	KLRG2	KLRG2:N-term	Killer cell lectin-like receptor subfamily G member 2:N-term	Human	Protein	A4D1S0	20
seq.14095.1	KLRK1	seq.14095.1	KLRK1	NKG2D	NKG2-D type II integral membrane protein	Human	Protein	P26718	20
seq.3056.11	KLRK1	seq.3056.11	KLRK1	NKG2D	NKG2-D type II integral membrane protein	Human	Protein	P26718	20
seq.25466.84	KMO	seq.25466.84	KMO	KMO	Kynurenine 3-monooxygenase	Human	Protein	O15229	20
seq.11402.17	KMT2C	seq.11402.17	KMT2C	KMT2C	Histone-lysine N-methyltransferase 2C	Human	Protein	Q8NEZ4	20
seq.13623.4	KMT2D	seq.13623.4	KMT2D	MLL2	Histone-lysine N-methyltransferase 2D	Human	Protein	O14686	20
seq.12452.32	KMT5C	seq.12452.32	KMT5C	SV422	Histone-lysine N-methyltransferase SUV420H2	Human	Protein	Q86Y97	20
seq.7784.1	KNG1	seq.7784.1	KNG1	Kininogen, HMW	Kininogen-1	Human	Protein	P01042	0.005
seq.15343.337	KNG1	seq.15343.337	KNG1	Kininogen, HMW, Two Chain	Kininogen, HMW, Two Chain	Human	Protein	P01042	0.5
seq.4918.21	KNG1	seq.4918.21	KNG1	Kininogen, HMW	Kininogen-1	Human	Protein	P01042	0.005
seq.19631.13	KNG1	seq.19631.13	KNG1	Kininostatin	Kininostatin	Human	Protein	P01042	20
seq.19587.12	KPNA1	seq.19587.12	KPNA1	IMA5	Importin subunit alpha-5	Human	Protein	P52294	20
seq.2860.19	KPNA2	seq.2860.19	KPNA2	Karyopherin-a2	Importin subunit alpha-1	Human	Protein	P52292	20
seq.12698.72	KPNA4	seq.12698.72	KPNA4	IMA4	Importin subunit alpha-3	Human	Protein	O00629	20
seq.21235.11	KPNA5	seq.21235.11	KPNA5	IMA6	Importin subunit alpha-6	Human	Protein	O15131	20
seq.13969.24	KPNA6	seq.13969.24	KPNA6	IMA7	Importin subunit alpha-7	Human	Protein	O60684	20
seq.3887.90	KPNB1	seq.3887.90	KPNB1	IMB1	Importin subunit beta-1	Human	Protein	Q14974	20
seq.20073.22	KRAS	seq.20073.22	KRAS	K-ras	GTPase KRas	Human	Protein	P01116	20
seq.5193.51	KRAS	seq.5193.51	KRAS	K-ras	GTPase KRas	Human	Protein	P01116	20
seq.17331.138	KREMEN1	seq.17331.138	KREMEN1	KREM1	Kremen protein 1	Human	Protein	Q96MU8	0.5
seq.6512.68	KREMEN1	seq.6512.68	KREMEN1	KREM1	Kremen protein 1	Human	Protein	Q96MU8	20
seq.3202.28	KREMEN2	seq.3202.28	KREMEN2	KREM2	Kremen protein 2	Human	Protein	Q8NCW0	20
seq.9931.20	KRT1	seq.9931.20	KRT1	Keratin-1	Keratin, type II cytoskeletal 1	Human	Protein	P04264	20
seq.22482.87	KRT14	seq.22482.87	KRT14	K1C14	Keratin, type I cytoskeletal 14	Human	Protein	P02533	20
seq.18905.5	KRT16	seq.18905.5	KRT16	Keratin-16	Keratin, type I cytoskeletal 16	Human	Protein	P08779	20
seq.12923.51	KRT17	seq.12923.51	KRT17	Keratin 17	Keratin, type I cytoskeletal 17	Human	Protein	Q04695	20
seq.5354.11	KRT18	seq.5354.11	KRT18	Keratin 18	Keratin, type I cytoskeletal 18	Human	Protein	P05783	20
seq.15606.19	KRT19	seq.15606.19	KRT19	Keratin 19	Keratin, type I cytoskeletal 19	Human	Protein	P08727	0.5
seq.12975.11	KRT20	seq.12975.11	KRT20	Keratin 20	Keratin, type I cytoskeletal 20	Human	Protein	P35900	20
seq.22378.2	KRT34	seq.22378.2	KRT34	Keratin 34	Keratin 34	Human	Protein	O76011	20
seq.11177.16	KRT5	seq.11177.16	KRT5	K2C5	Keratin, type II cytoskeletal 5	Human	Protein	P13647	20
seq.22486.58	KRT6A	seq.22486.58	KRT6A	Keratin 6A	Keratin, type II cytoskeletal 6A	Human	Protein	P02538	20
seq.11383.41	KRT7	seq.11383.41	KRT7	Keratin 7	Keratin, type II cytoskeletal 7	Human	Protein	P08729	20
seq.22483.109	KRT71	seq.22483.109	KRT71	K2C71	Keratin, type II cytoskeletal 71	Human	Protein	Q3SY84	0.5
seq.11566.48	KRT72	seq.11566.48	KRT72	Keratin 72	Keratin, type II cytoskeletal 72	Human	Protein	Q14CN4	20
seq.14615.46	KRTAP2-4	seq.14615.46	KRTAP2-4	KRA24	Keratin-associated protein 2-4	Human	Protein	Q9BYR9	20
seq.5739.75	KRTDAP	seq.5739.75	KRTDAP	KTDAP	Keratinocyte differentiation-associated protein	Human	Protein	P60985	20
seq.23526.25	KTI12	seq.23526.25	KTI12	KTI12	Protein KTI12 homolog	Human	Protein	Q96EK9	20
seq.22050.19	KXD1	seq.22050.19	KXD1	KXDL1	KxDL motif-containing protein 1	Human	Protein	Q9BQD3	20
seq.17365.7	KYAT1	seq.17365.7	KYAT1	KAT1	Kynurenine--oxoglutarate transaminase 1	Human	Protein	Q16773	20
seq.12682.5	KYAT3	seq.12682.5	KYAT3	KAT3	Kynurenine--oxoglutarate transaminase 3	Human	Protein	Q6YP21	20
seq.4559.64	KYNU	seq.4559.64	KYNU	KYNU	Kynureninase	Human	Protein	Q16719	20
seq.4246.40	L1CAM	seq.4246.40	L1CAM	NCAM-L1	Neural cell adhesion molecule L1	Human	Protein	P32004	20
seq.23380.16	L3HYPDH	seq.23380.16	L3HYPDH	T3HPD	Trans-3-hydroxy-L-proline dehydratase	Human	Protein	Q96EM0	20
seq.12708.91	L3MBTL2	seq.12708.91	L3MBTL2	LMBL2	Lethal(3)malignant brain tumor-like protein 2	Human	Protein	Q969R5	20
seq.23595.6	LACC1	seq.23595.6	LACC1	LACC1	Laccase domain-containing protein 1	Human	Protein	Q8IV20	20
seq.7163.26	LACRT	seq.7163.26	LACRT	lacritin	Extracellular glycoprotein lacritin	Human	Protein	Q9GZZ8	0.5
seq.22381.1	LACTB2	seq.22381.1	LACTB2	LACB2	Endoribonuclease LACTB2	Human	Protein	Q53H82	20
seq.6407.63	LAD1	seq.6407.63	LAD1	LAD1	Ladinin-1	Human	Protein	O00515	20
seq.5099.14	LAG3	seq.5099.14	LAG3	LAG-3	Lymphocyte activation gene 3 protein	Human	Protein	P18627	20
seq.9950.229	LAG3	seq.9950.229	LAG3	LAG-3	Lymphocyte activation gene 3 protein	Human	Protein	P18627	0.5
seq.11284.24	LAIR1	seq.11284.24	LAIR1	LAIR1	Leukocyte-associated immunoglobulin-like receptor 1	Human	Protein	Q6GTX8	20
seq.7130.4	LAIR2	seq.7130.4	LAIR2	LAIR2	Leukocyte-associated immunoglobulin-like receptor 2	Human	Protein	Q6ISS4	20
seq.18347.15	LAMA2|LAMB1|LAMC1	seq.18347.15	LAMA2|LAMB1|LAMC1	Laminin-2	Laminin-2	Human	Protein	P24043|P07942|P11047	0.5
seq.20074.3	LAMA3	seq.20074.3	LAMA3	LAMA3	Laminin subunit alpha-3	Human	Protein	Q16787	20
seq.6577.64	LAMA4	seq.6577.64	LAMA4	LAMA4	Laminin subunit alpha-4	Human	Protein	Q16363	20
seq.9580.5	LAMC2	seq.9580.5	LAMC2	Laminin gamma-2	Laminin subunit gamma-2	Human	Protein	Q13753	20
seq.16902.17	LAMP1	seq.16902.17	LAMP1	LAMP1	Lysosome-associated membrane glycoprotein 1	Human	Protein	P11279	20
seq.15329.167	LAMTOR2	seq.15329.167	LAMTOR2	MAPIP	Ragulator complex protein LAMTOR2	Human	Protein	Q9Y2Q5	20
seq.12490.92	LAMTOR3	seq.12490.92	LAMTOR3	LTOR3	Ragulator complex protein LAMTOR3	Human	Protein	Q9UHA4	20
seq.13986.6	LANCL1	seq.13986.6	LANCL1	LANC1	LanC-like protein 1	Human	Protein	O43813	20
seq.12628.31	LANCL2	seq.12628.31	LANCL2	LANC2	LanC-like protein 2	Human	Protein	Q9NS86	20
seq.13959.7	LAP3	seq.13959.7	LAP3	LAP	Cytosol aminopeptidase	Human	Protein	P28838	20
seq.15610.72	LAP3	seq.15610.72	LAP3	LAP	Cytosol aminopeptidase	Human	Protein	P28838	20
seq.7935.26	LARGE1	seq.7935.26	LARGE1	LARGE	Glycosyltransferase-like protein LARGE1	Human	Protein	O95461	20
seq.22114.4	LAS2	seq.22114.4	LAS2	CR054	Uncharacterized protein C18orf54	Human	Protein	Q8IYD9	20
seq.21862.145	LASP1	seq.21862.145	LASP1	LASP-1	LIM and SH3 domain protein 1	Human	Protein	Q14847	0.5
seq.10551.7	LAT	seq.10551.7	LAT	LAT	Linker for activation of T-cells family member 1	Human	Protein	O43561	20
seq.5613.75	LAT2	seq.5613.75	LAT2	NTAL	Linker for activation of T-cells family member 2	Human	Protein	Q9GZY6	20
seq.2635.61	LAYN	seq.2635.61	LAYN	Layilin	Layilin	Human	Protein	Q6UX15	20
seq.3074.6	LBP	seq.3074.6	LBP	LBP	Lipopolysaccharide-binding protein	Human	Protein	P18428	0.005
seq.15413.3	LCAT	seq.15413.3	LCAT	LCAT	Phosphatidylcholine-sterol acyltransferase	Human	Protein	P04180	0.5
seq.25414.11	LCE3B	seq.25414.11	LCE3B	LCE3B	Late cornified envelope protein 3B	Human	Protein	Q5TA77	20
seq.23334.21	LCE3C	seq.23334.21	LCE3C	LCE3C	Late cornified envelope protein 3C	Human	Protein	Q5T5A8	20
seq.4560.34	LCK	seq.4560.34	LCK	LCK	Tyrosine-protein kinase Lck	Human	Protein	P06239	20
seq.3452.17	LCK	seq.3452.17	LCK	LCK	Tyrosine-protein kinase Lck	Human	Protein	P06239	20
seq.4237.70	LCMT1	seq.4237.70	LCMT1	LCMT1	Leucine carboxyl methyltransferase 1	Human	Protein	Q9UIC8	20
seq.11708.2	LCN1	seq.11708.2	LCN1	LCN1	Lipocalin-1	Human	Protein	P31025	20
seq.13007.66	LCN10	seq.13007.66	LCN10	LCN10	Epididymal-specific lipocalin-10	Human	Protein	Q6JVE6	20
seq.2836.68	LCN2	seq.2836.68	LCN2	Lipocalin 2	Neutrophil gelatinase-associated lipocalin	Human	Protein	P80188	0.005
seq.5643.2	LCN8	seq.5643.2	LCN8	LCN8	Epididymal-specific lipocalin-8	Human	Protein	Q6JVE9	20
seq.22490.16	LCNL1	seq.22490.16	LCNL1	LCNL1	Lipocalin-like 1 protein	Human	Protein	Q6ZST4	20
seq.4304.18	LCORL	seq.4304.18	LCORL	transcription factor MLR1, isoform CRA_b	Ligand-dependent nuclear receptor corepressor-like protein	Human	Protein	Q8N3X6	20
seq.9749.190	LCP1	seq.9749.190	LCP1	L-plastin	Plastin-2	Human	Protein	P13796	0.5
seq.17231.1	LCP1	seq.17231.1	LCP1	L-plastin	Plastin-2	Human	Protein	P13796	0.5
seq.9017.58	LCT	seq.9017.58	LCT	LPH	Lactase-phlorizin hydrolase	Human	Protein	P09848	20
seq.10890.135	LCTL	seq.10890.135	LCTL	LCTL	Lactase-like protein	Human	Protein	Q6UWM7	20
seq.25926.29	LDB1	seq.25926.29	LDB1	LDB1	LIM domain-binding protein 1	Human	Protein	Q86U70	20
seq.22491.10	LDB2	seq.22491.10	LDB2	LDB2	LIM domain-binding protein 2	Human	Protein	O43679	20
seq.15414.316	LDHA	seq.15414.316	LDHA	LDHA	L-lactate dehydrogenase A chain	Human	Protein	P00338	0.5
seq.9761.89	LDHA	seq.9761.89	LDHA	LDHA	L-lactate dehydrogenase A chain	Human	Protein	P00338	0.5
seq.3890.8	LDHB	seq.3890.8	LDHB	LDH-H 1	L-lactate dehydrogenase B chain	Human	Protein	P07195	0.005
seq.9828.86	LDHC	seq.9828.86	LDHC	LDHC	L-lactate dehydrogenase C chain	Human	Protein	P07864	20
seq.13129.40	LDLR	seq.13129.40	LDLR	LDLR	Low-density lipoprotein receptor	Human	Protein	P01130	20
seq.22564.5	LDLRAD3	seq.22564.5	LDLRAD3	LRAD3	Low-density lipoprotein receptor class A domain-containing protein 3	Human	Protein	Q86YD5	20
seq.9004.24	LDLRAD4	seq.9004.24	LDLRAD4	CR001	Low-density lipoprotein receptor class A domain-containing protein 4	Human	Protein	O15165	20
seq.18183.3	LDLRAP1	seq.18183.3	LDLRAP1	ARH	Low density lipoprotein receptor adapter protein 1	Human	Protein	Q5SW96	20
seq.8378.3	LDOC1	seq.8378.3	LDOC1	LDOC1	Protein LDOC1	Human	Protein	O95751	20
seq.5708.1	LEAP2	seq.5708.1	LEAP2	LEAP2	Liver-expressed antimicrobial peptide 2	Human	Protein	Q969E1	20
seq.16763.11	LECT2	seq.16763.11	LECT2	LECT2	Leukocyte cell-derived chemotaxin-2	Human	Protein	O14960	0.5
seq.5970.61	LECT2	seq.5970.61	LECT2	LECT2	Leukocyte cell-derived chemotaxin-2	Human	Protein	O14960	20
seq.15503.20	LEFTY2	seq.15503.20	LEFTY2	Lefty-A	Left-right determination factor 2	Human	Protein	O00292	20
seq.15503.15	LEFTY2	seq.15503.15	LEFTY2	Lefty-A	Left-right determination factor 2	Human	Protein	O00292	20
seq.7154.92	LEG1	seq.7154.92	LEG1	CF058	Protein LEG1 homolog	Human	Protein	Q6P5S2	20
seq.8040.9	LEMD1	seq.8040.9	LEMD1	LEMD1	LEM domain-containing protein 1	Human	Protein	Q68G75	20
seq.2575.5	LEP	seq.2575.5	LEP	Leptin	Leptin	Human	Protein	P41159	20
seq.8484.24	LEP	seq.8484.24	LEP	Leptin	Leptin	Human	Protein	P41159	20
seq.5400.52	LEPR	seq.5400.52	LEPR	sLeptin R	Leptin receptor, soluble	Human	Protein	P48357	0.5
seq.5751.14	LETMD1	seq.5751.14	LETMD1	HCCR-1	LETM1 domain-containing protein 1	Human	Protein	Q6P1Q0	20
seq.8046.9	LGALS1	seq.8046.9	LGALS1	Galectin-1	Galectin-1	Human	Protein	P09382	20
seq.19147.6	LGALS13	seq.19147.6	LGALS13	PP13	Galactoside-binding soluble lectin 13	Human	Protein	Q9UHV8	20
seq.3033.57	LGALS2	seq.3033.57	LGALS2	Galectin-2	Galectin-2	Human	Protein	P05162	20
seq.3066.12	LGALS3	seq.3066.12	LGALS3	Galectin-3	Galectin-3	Human	Protein	P17931	0.5
seq.5000.52	LGALS3BP	seq.5000.52	LGALS3BP	LG3BP	Galectin-3-binding protein	Human	Protein	Q08380	0.5
seq.2982.82	LGALS4	seq.2982.82	LGALS4	Galectin-4	Galectin-4	Human	Protein	P56470	20
seq.9400.40	LGALS7	seq.9400.40	LGALS7	Galectin-7	Galectin-7	Human	Protein	P47929	20
seq.9196.8	LGALS7	seq.9196.8	LGALS7	Galectin-7	Galectin-7	Human	Protein	P47929	20
seq.4909.68	LGALS8	seq.4909.68	LGALS8	Galectin-8	Galectin-8	Human	Protein	O00214	20
seq.9197.4	LGALS9	seq.9197.4	LGALS9	LEG9	Galectin-9	Human	Protein	O00182	20
seq.18236.3	LGALSL	seq.18236.3	LGALSL	LEGL	Galectin-related protein	Human	Protein	Q3ZCW2	20
seq.8003.57	LGI3	seq.8003.57	LGI3	LGI3	Leucine-rich repeat LGI family member 3	Human	Protein	Q8N145	20
seq.3622.33	LGMN	seq.3622.33	LGMN	LGMN	Legumain	Human	Protein	Q99538	0.5
seq.7840.64	LGMN	seq.7840.64	LGMN	LGMN	Legumain	Human	Protein	Q99538	20
seq.16304.6	LGR4	seq.16304.6	LGR4	LGR4	Leucine-rich repeat-containing G-protein coupled receptor 4	Human	Protein	Q9BXB1	20
seq.7122.31	LGR5	seq.7122.31	LGR5	LGR5	Leucine-rich repeat-containing G-protein coupled receptor 5	Human	Protein	O75473	20
seq.16296.43	LGR5	seq.16296.43	LGR5	LGR5	Leucine-rich repeat-containing G-protein coupled receptor 5	Human	Protein	O75473	20
seq.24499.36	LGSN	seq.24499.36	LGSN	LGSN	Lengsin	Human	Protein	Q5TDP6	20
seq.8376.25	LHB	seq.8376.25	LHB	LSHB	Lutropin subunit beta	Human	Protein	P01229	20
seq.14634.13	LHCGR	seq.14634.13	LHCGR	LSHR	Lutropin-choriogonadotropic hormone receptor	Human	Protein	P22888	20
seq.7790.21	LIF	seq.7790.21	LIF	LIF	Leukemia inhibitory factor	Human	Protein	P15018	20
seq.5837.49	LIFR	seq.5837.49	LIFR	LIF sR	Leukemia inhibitory factor receptor	Human	Protein	P42702	20
seq.21706.29	LILRA1	seq.21706.29	LILRA1	LIRA1	Leukocyte immunoglobulin-like receptor subfamily A member 1	Human	Protein	O75019	0.5
seq.15614.168	LILRA2	seq.15614.168	LILRA2	LIRA2	Leukocyte immunoglobulin-like receptor subfamily A member 2	Human	Protein	Q8N149	20
seq.6391.52	LILRA3	seq.6391.52	LILRA3	LIRA3	Leukocyte immunoglobulin-like receptor subfamily A member 3	Human	Protein	Q8N6C8	0.005
seq.8299.66	LILRA4	seq.8299.66	LILRA4	LIRA4	Leukocyte immunoglobulin-like receptor subfamily A member 4	Human	Protein	P59901	20
seq.7787.25	LILRA5	seq.7787.25	LILRA5	LIRA5	Leukocyte immunoglobulin-like receptor subfamily A member 5	Human	Protein	A6NI73	0.5
seq.8766.29	LILRA5	seq.8766.29	LILRA5	LIRA5	Leukocyte immunoglobulin-like receptor subfamily A member 5	Human	Protein	A6NI73	20
seq.7059.14	LILRA6	seq.7059.14	LILRA6	LIRA6	Leukocyte immunoglobulin-like receptor subfamily A member 6	Human	Protein	Q6PI73	20
seq.5090.49	LILRB1	seq.5090.49	LILRB1	ILT-2	Leukocyte immunoglobulin-like receptor subfamily B member 1	Human	Protein	Q8NHL6	0.5
seq.5091.28	LILRB2	seq.5091.28	LILRB2	ILT-4	Leukocyte immunoglobulin-like receptor subfamily B member 2	Human	Protein	Q8N423	0.5
seq.5633.65	LILRB2	seq.5633.65	LILRB2	ILT-4	Leukocyte immunoglobulin-like receptor subfamily B member 2	Human	Protein	Q8N423	20
seq.11334.7	LILRB3	seq.11334.7	LILRB3	LIRB3	Leukocyte immunoglobulin-like receptor subfamily B member 3	Human	Protein	O75022	20
seq.15615.8	LILRB3	seq.15615.8	LILRB3	LIRB3	Leukocyte immunoglobulin-like receptor subfamily B member 3	Human	Protein	O75022	20
seq.6453.70	LILRB4	seq.6453.70	LILRB4	LIRB4	Leukocyte immunoglobulin-like receptor subfamily B member 4	Human	Protein	Q8NHJ6	0.5
seq.7015.8	LILRB5	seq.7015.8	LILRB5	LIRB5	Leukocyte immunoglobulin-like receptor subfamily B member 5	Human	Protein	O75023	0.5
seq.11543.84	LIMA1	seq.11543.84	LIMA1	LIMA1	LIM domain and actin-binding protein 1	Human	Protein	Q9UHB6	20
seq.25280.2	LIMD1	seq.25280.2	LIMD1	LIMD1	LIM domain-containing protein 1	Human	Protein	Q9UGP4	20
seq.20991.2	LIMD2	seq.20991.2	LIMD2	LIMD2	LIM domain-containing protein 2	Human	Protein	Q9BT23	20
seq.25308.8	LIMK1	seq.25308.8	LIMK1	LIMK1	LIM domain kinase 1	Human	Protein	P53667	0.5
seq.21350.29	LIN28B	seq.21350.29	LIN28B	LN28B	Protein lin-28 homolog B	Human	Protein	Q6ZN17	20
seq.18910.45	LIN7A	seq.18910.45	LIN7A	LIN7A	Protein lin-7 homolog A	Human	Protein	O14910	20
seq.22989.24	LIN7A	seq.22989.24	LIN7A	LIN7A	Protein lin-7 homolog A	Human	Protein	O14910	20
seq.22990.20	LIN7B	seq.22990.20	LIN7B	LIN7B	Protein lin-7 homolog B	Human	Protein	Q9HAP6	0.5
seq.15612.5	LIN7B	seq.15612.5	LIN7B	LIN7B	Protein lin-7 homolog B	Human	Protein	Q9HAP6	20
seq.4238.4	LIN7B	seq.4238.4	LIN7B	LIN7B	Protein lin-7 homolog B	Human	Protein	Q9HAP6	20
seq.12986.12	LIN7C	seq.12986.12	LIN7C	LIN7C	Protein lin-7 homolog C	Human	Protein	Q9NUP9	20
seq.6620.82	LINGO1	seq.6620.82	LINGO1	LIGO1	Leucine-rich repeat and immunoglobulin-like domain-containing nogo receptor-interacting protein 1	Human	Protein	Q96FE5	20
seq.10827.67	LINGO3	seq.10827.67	LINGO3	LIGO3	Leucine-rich repeat and immunoglobulin-like domain-containing nogo receptor-interacting protein 3	Human	Protein	P0C6S8	20
seq.23148.100	LIPG	seq.23148.100	LIPG	Endothelial lipase	Endothelial cell-derived lipase	Human	Protein	Q9Y5X9	0.5
seq.6413.79	LIPK	seq.6413.79	LIPK	LIPK	Lipase member K	Human	Protein	Q5VXJ0	20
seq.8097.77	LIPN	seq.8097.77	LIPN	LIPN	Lipase member N	Human	Protein	Q5VXI9	20
seq.15688.30	LMAN1	seq.15688.30	LMAN1	Mannose-binding lectin	Protein ERGIC-53	Human	Protein	P49257	20
seq.7638.30	LMAN2	seq.7638.30	LMAN2	Lectin, mannose-binding 2	Vesicular integral-membrane protein VIP36	Human	Protein	Q12907	0.5
seq.9468.8	LMAN2	seq.9468.8	LMAN2	Lectin, mannose-binding 2	Vesicular integral-membrane protein VIP36	Human	Protein	Q12907	0.5
seq.8013.9	LMAN2L	seq.8013.9	LMAN2L	LMA2L	VIP36-like protein	Human	Protein	Q9H0V9	20
seq.3889.64	LMNB1	seq.3889.64	LMNB1	Lamin-B1	Lamin-B1	Human	Protein	P20700	20
seq.20217.26	LMNB2	seq.20217.26	LMNB2	Lamin-B2	Lamin-B2	Human	Protein	Q03252	20
seq.22492.108	LMO3	seq.22492.108	LMO3	LMO3	LIM domain only protein 3	Human	Protein	Q8TAP4	20
seq.23284.5	LMO4	seq.23284.5	LMO4	LMO4	LIM domain only transcription factor protein 4	Human	Protein	P61968	20
seq.12504.26	LMOD1	seq.12504.26	LMOD1	LMOD1	Leiomodin-1	Human	Protein	P29536	20
seq.25491.54	LNPK	seq.25491.54	LNPK	LNP	Endoplasmic reticulum junction formation protein lunapark	Human	Protein	Q9C0E8	20
seq.9936.27	LNX1	seq.9936.27	LNX1	LNX1	E3 ubiquitin-protein ligase LNX	Human	Protein	Q8TBB1	20
seq.6398.12	LONP1	seq.6398.12	LONP1	LONM	Lon protease homolog, mitochondrial	Human	Protein	P36776	20
seq.6504.65	LOXL2	seq.6504.65	LOXL2	Lysyl oxidase-like protein 2	Lysyl oxidase homolog 2	Human	Protein	Q9Y4K0	20
seq.15427.35	LOXL3	seq.15427.35	LOXL3	LOXL3	Lysyl oxidase homolog 3	Human	Protein	P58215	0.5
seq.11175.45	LPCAT2	seq.11175.45	LPCAT2	PCAT2	Lysophosphatidylcholine acyltransferase 2	Human	Protein	Q7L5N7	20
seq.24469.10	LPIN1	seq.24469.10	LPIN1	LPIN1	Phosphatidate phosphatase LPIN1	Human	Protein	Q14693	20
seq.21987.76	LPL	seq.21987.76	LPL	LPL	Lipoprotein lipase	Human	Protein	P06858	0.5
seq.4801.13	LPO	seq.4801.13	LPO	PERL	Lactoperoxidase	Human	Protein	P22079	20
seq.20426.34	LRATD1	seq.20426.34	LRATD1	FA84A	Protein FAM84A	Human	Protein	Q96KN4	20
seq.21141.9	LRATD2	seq.21141.9	LRATD2	FA84B	Protein FAM84B	Human	Protein	Q96KN1	20
seq.11252.30	LRCH4	seq.11252.30	LRCH4	LRCH4:CH	Leucine-rich repeat and calponin homology domain-containing protein 4:Calponin Homology	Human	Protein	O75427	20
seq.8984.28	LRCH4	seq.8984.28	LRCH4	LRCH4: LRR5	Leucine-rich repeat and calponin homology domain-containing protein 4:Leucine-rich repeat 5	Human	Protein	O75427	20
seq.7910.41	LRFN1	seq.7910.41	LRFN1	LRFN1	Leucine-rich repeat and fibronectin type III domain-containing protein 1	Human	Protein	Q9P244	20
seq.7200.4	LRFN2	seq.7200.4	LRFN2	LRFN2	Leucine-rich repeat and fibronectin type-III domain-containing protein 2	Human	Protein	Q9ULH4	20
seq.21691.27	LRFN3	seq.21691.27	LRFN3	LRFN3	Leucine-rich repeat and fibronectin type-III domain-containing protein 3	Human	Protein	Q9BTN0	20
seq.21696.80	LRFN4	seq.21696.80	LRFN4	LRFN4	Leucine-rich repeat and fibronectin type-III domain-containing protein 4	Human	Protein	Q6PJG9	20
seq.6587.6	LRFN5	seq.6587.6	LRFN5	LRFN5	Leucine-rich repeat and fibronectin type-III domain-containing protein 5	Human	Protein	Q96NI6	20
seq.18831.6	LRIG1	seq.18831.6	LRIG1	LRIG1	Leucine-rich repeats and immunoglobulin-like domains protein 1	Human	Protein	Q96JA1	0.5
seq.3322.52	LRIG3	seq.3322.52	LRIG3	LRIG3	Leucine-rich repeats and immunoglobulin-like domains protein 3	Human	Protein	Q6UXM1	20
seq.11716.28	LRIT2	seq.11716.28	LRIT2	LRIT2	Leucine-rich repeat, immunoglobulin-like domain and transmembrane domain-containing protein 2	Human	Protein	A6NDA9	20
seq.11534.6	LRIT3	seq.11534.6	LRIT3	LRIT3	Leucine-rich repeat, immunoglobulin-like domain and transmembrane domain-containing protein 3	Human	Protein	Q3SXY7	20
seq.8601.167	LRP1	seq.8601.167	LRP1	sLRP1:CD	Low-density lipoprotein receptor-related protein 1, soluble:Cytoplasmic domain	Human	Protein	Q07954	20
seq.9182.3	LRP1	seq.9182.3	LRP1	sLRP1:ECD	Low-density lipoprotein receptor-related protein 1, soluble:Extracellular domain, LDL receptor class A domains 11-20	Human	Protein	Q07954	20
seq.10699.52	LRP1	seq.10699.52	LRP1	LRP1	Prolow-density lipoprotein receptor-related protein 1	Human	Protein	Q07954	20
seq.16610.13	LRP10	seq.16610.13	LRP10	LRP10	Low-density lipoprotein receptor-related protein 10	Human	Protein	Q7Z4F1	20
seq.15472.16	LRP11	seq.15472.16	LRP11	LRP11	Low-density lipoprotein receptor-related protein 11	Human	Protein	Q86VZ4	0.5
seq.8330.1	LRP11	seq.8330.1	LRP11	LRP11	Low-density lipoprotein receptor-related protein 11	Human	Protein	Q86VZ4	20
seq.6713.4	LRP11	seq.6713.4	LRP11	LRP11	Low-density lipoprotein receptor-related protein 11	Human	Protein	Q86VZ4	20
seq.7744.10	LRP12	seq.7744.10	LRP12	LRP12	Low-density lipoprotein receptor-related protein 12	Human	Protein	Q9Y561	20
seq.15506.34	LRP12	seq.15506.34	LRP12	LRP12	Low-density lipoprotein receptor-related protein 12	Human	Protein	Q9Y561	20
seq.11275.94	LRP1B	seq.11275.94	LRP1B	LRP1B	Low-density lipoprotein receptor-related protein 1B	Human	Protein	Q9NZR2	20
seq.10618.190	LRP2	seq.10618.190	LRP2	megalin	Low-density lipoprotein receptor-related protein 2	Human	Protein	P98164	20
seq.21181.10	LRP2BP	seq.21181.10	LRP2BP	LR2BP	LRP2-binding protein	Human	Protein	Q9P2M1	0.5
seq.19558.10	LRP4	seq.19558.10	LRP4	LRP4	Low-density lipoprotein receptor-related protein 4	Human	Protein	O75096	20
seq.25922.7	LRP5	seq.25922.7	LRP5	LRP5	Low-density lipoprotein receptor-related protein 5	Human	Protein	O75197	20
seq.22584.2	LRP6	seq.22584.2	LRP6	LRP6	Low-density lipoprotein receptor-related protein 6	Human	Protein	O75581	20
seq.3323.37	LRP8	seq.3323.37	LRP8	LRP8	Low-density lipoprotein receptor-related protein 8	Human	Protein	Q14114	20
seq.3640.14	LRPAP1	seq.3640.14	LRPAP1	RAP	alpha-2-macroglobulin receptor-associated protein	Human	Protein	P30533	20
seq.6557.50	LRRC15	seq.6557.50	LRRC15	LRC15	Leucine-rich repeat-containing protein 15	Human	Protein	Q8TF66	0.5
seq.23288.28	LRRC20	seq.23288.28	LRRC20	LRC20	Leucine-rich repeat-containing protein 20	Human	Protein	Q8TCA0	20
seq.9989.12	LRRC24	seq.9989.12	LRRC24	LRC24	Leucine-rich repeat-containing protein 24	Human	Protein	Q50LG9	20
seq.9317.4	LRRC25	seq.9317.4	LRRC25	LRC25:ECD	Leucine-rich repeat-containing protein 25:Extracellular domain	Human	Protein	Q8N386	20
seq.9987.30	LRRC25	seq.9987.30	LRRC25	LRC25:CD	Leucine-rich repeat-containing protein 25:Cytoplasmic domain	Human	Protein	Q8N386	20
seq.6917.49	LRRC3	seq.6917.49	LRRC3	LRRC3	Leucine-rich repeat-containing protein 3	Human	Protein	Q9BY71	20
seq.7551.33	LRRC32	seq.7551.33	LRRC32	LRC32	Leucine-rich repeat-containing protein 32	Human	Protein	Q14392	20
seq.8897.3	LRRC37A2	seq.8897.3	LRRC37A2	L37A2	Leucine-rich repeat-containing protein 37A2	Human	Protein	A6NM11	20
seq.18947.3	LRRC3B	seq.18947.3	LRRC3B	LRC3B	Leucine-rich repeat-containing protein 3B	Human	Protein	Q96PB8	20
seq.21690.31	LRRC4	seq.21690.31	LRRC4	LRRC4	Leucine-rich repeat-containing protein 4	Human	Protein	Q9HBW1	20
seq.11911.13	LRRC4B	seq.11911.13	LRRC4B	LRC4B:CD	Leucine-rich repeat-containing protein 4B:Cytoplasmic domain	Human	Protein	Q9NT99	20
seq.9916.146	LRRC4B	seq.9916.146	LRRC4B	LRC4B:ECD	Leucine-rich repeat-containing protein 4B:Extracellular domain	Human	Protein	Q9NT99	20
seq.9369.174	LRRC4C	seq.9369.174	LRRC4C	NGL1	Leucine-rich repeat-containing protein 4C	Human	Protein	Q9HCJ2	20
seq.10785.8	LRRC52	seq.10785.8	LRRC52	LRC52	Leucine-rich repeat-containing protein 52	Human	Protein	Q8N7C0	20
seq.19163.26	LRRC59	seq.19163.26	LRRC59	LRC59	Leucine-rich repeat-containing protein 59	Human	Protein	Q96AG4	20
seq.8389.8	LRRC74A	seq.8389.8	LRRC74A	CN16B	Leucine-rich repeat-containing protein 74A	Human	Protein	Q0VAA2	20
seq.24718.8	LRRC75A	seq.24718.8	LRRC75A	LR75A	Leucine-rich repeat-containing protein 75A	Human	Protein	Q8NAA5	20
seq.25479.8	LRRFIP2	seq.25479.8	LRRFIP2	LRRF2	Leucine-rich repeat flightless-interacting protein 2	Human	Protein	Q9Y608	20
seq.10990.21	LRRK2	seq.10990.21	LRRK2	LRRK2	Leucine-rich repeat serine/threonine-protein kinase 2	Human	Protein	Q5S007	0.5
seq.11586.2	LRRN1	seq.11586.2	LRRN1	LRRN1:ECD	Leucine-rich repeat neuronal protein 1:Extracellular domain	Human	Protein	Q6UXK5	20
seq.11293.14	LRRN1	seq.11293.14	LRRN1	LRRN1:CD	Leucine-rich repeat neuronal protein 1:Cytoplasmic domain	Human	Protein	Q6UXK5	20
seq.4452.9	LRRTM1	seq.4452.9	LRRTM1	LRRT1	Leucine-rich repeat transmembrane neuronal protein 1	Human	Protein	Q86UE6	20
seq.19360.22	LRRTM1	seq.19360.22	LRRTM1	LRRT1	Leucine-rich repeat transmembrane neuronal protein 1	Human	Protein	Q86UE6	20
seq.6904.14	LRRTM2	seq.6904.14	LRRTM2	LRRT2	Leucine-rich repeat transmembrane neuronal protein 2	Human	Protein	O43300	20
seq.4453.83	LRRTM3	seq.4453.83	LRRTM3	LRRT3	Leucine-rich repeat transmembrane neuronal protein 3	Human	Protein	Q86VH5	20
seq.8646.61	LRRTM4	seq.8646.61	LRRTM4	LRRT4:CD	Leucine-rich repeat transmembrane neuronal protein 4:Isoform 2, Cytoplasmic domain	Human	Protein	Q86VH4	20
seq.6572.10	LRRTM4	seq.6572.10	LRRTM4	LRRT4:ECD	Leucine-rich repeat transmembrane neuronal protein 4:Isoform 2, Extracellular domain	Human	Protein	Q86VH4	20
seq.24411.144	LRSAM1	seq.24411.144	LRSAM1	LRSM1	E3 ubiquitin-protein ligase LRSAM1	Human	Protein	Q6UWE0	20
seq.9368.64	LRTM1	seq.9368.64	LRTM1	LRTM1	Leucine-rich repeat and transmembrane domain-containing protein 1	Human	Protein	Q9HBL6	20
seq.8906.60	LRTM2	seq.8906.60	LRTM2	LRTM2	Leucine-rich repeat and transmembrane domain-containing protein 2	Human	Protein	Q8N967	20
seq.2999.6	LSAMP	seq.2999.6	LSAMP	LSAMP	Limbic system-associated membrane protein	Human	Protein	Q13449	0.5
seq.17795.176	LSM1	seq.17795.176	LSM1	LSM1	U6 snRNA-associated Sm-like protein LSm1	Human	Protein	O15116	20
seq.20380.50	LSM12	seq.20380.50	LSM12	LSM12	Protein LSM12 homolog	Human	Protein	Q3MHD2	20
seq.20976.19	LSM3	seq.20976.19	LSM3	LSM3	U6 snRNA-associated Sm-like protein LSm3	Human	Protein	P62310	20
seq.16854.17	LSM4	seq.16854.17	LSM4	LSM4	U6 snRNA-associated Sm-like protein LSm4	Human	Protein	Q9Y4Z0	20
seq.24289.1	LSMEM1	seq.24289.1	LSMEM1	CG053	Coiled-coil domain-containing transmembrane protein C7orf53	Human	Protein	Q8N8F7	20
seq.21533.51	LSP1	seq.21533.51	LSP1	LSP1	Lymphocyte-specific protein 1	Human	Protein	P33241	20
seq.9531.24	LST1	seq.9531.24	LST1	LST1	Leukocyte-specific transcript 1 protein	Human	Protein	O00453	20
seq.4703.87	LTA	seq.4703.87	LTA	TNF-b	Lymphotoxin-alpha	Human	Protein	P01374	20
seq.3506.49	LTA|LTB	seq.3506.49	LTA|LTB	Lymphotoxin a2/b1	Lymphotoxin alpha2:beta1	Human	Protein	P01374|Q06643	20
seq.3505.6	LTA|LTB	seq.3505.6	LTA|LTB	Lymphotoxin a1/b2	Lymphotoxin alpha1:beta2	Human	Protein	P01374|Q06643	20
seq.3204.2	LTA4H	seq.3204.2	LTA4H	LKHA4	Leukotriene A-4 hydrolase	Human	Protein	P09960	20
seq.13477.65	LTB4R	seq.13477.65	LTB4R	LT4R1	Leukotriene B4 receptor 1	Human	Protein	Q15722	20
seq.13133.73	LTBP4	seq.13133.73	LTBP4	LTBP4	Latent-transforming growth factor beta-binding protein 4	Human	Protein	Q8N2S1	20
seq.2636.10	LTBR	seq.2636.10	LTBR	Lymphotoxin b R	Tumor necrosis factor receptor superfamily member 3	Human	Protein	P36941	20
seq.2780.35	LTF	seq.2780.35	LTF	Lactoferrin	Lactotransferrin	Human	Protein	P02788	0.005
seq.14755.4	LTF	seq.14755.4	LTF	Lactoferrin	Lactotransferrin	Human	Protein	P02788	20
seq.23181.2	LTK	seq.23181.2	LTK	LTK	Leukocyte tyrosine kinase receptor	Human	Protein	P29376	20
seq.18195.3	LTO1	seq.18195.3	LTO1	ORAV1	Oral cancer-overexpressed protein 1	Human	Protein	Q8WV07	20
seq.13114.50	LUM	seq.13114.50	LUM	Lumican	Lumican	Human	Protein	P51884	0.005
seq.20592.8	LXN	seq.20592.8	LXN	LXN	Latexin	Human	Protein	Q9BS40	20
seq.19784.16	LY6D	seq.19784.16	LY6D	LY6D	Lymphocyte antigen 6D	Human	Protein	Q14210	20
seq.6256.9	LY6G6C	seq.6256.9	LY6G6C	LY66C	Lymphocyte antigen 6 complex locus protein G6c	Human	Protein	O95867	20
seq.6469.62	LY6G6D	seq.6469.62	LY6G6D	LY66D	Lymphocyte antigen 6 complex locus protein G6d	Human	Protein	O95868	20
seq.16620.26	LY75	seq.16620.26	LY75	LY75	Lymphocyte antigen 75	Human	Protein	O60449	20
seq.3623.84	LY86	seq.3623.84	LY86	LY86	Lymphocyte antigen 86	Human	Protein	O95711	0.5
seq.3324.51	LY9	seq.3324.51	LY9	LY9	T-lymphocyte surface antigen Ly-9	Human	Protein	Q9HBG7	20
seq.9243.10	LYG1	seq.9243.10	LYG1	LYG1	Lysozyme g-like protein 1	Human	Protein	Q8N1E2	20
seq.15416.54	LYG2	seq.15416.54	LYG2	LYG2	Lysozyme g-like protein 2	Human	Protein	Q86SG7	20
seq.3381.24	LYN	seq.3381.24	LYN	LYNB	Tyrosine-protein kinase Lyn, isoform B	Human	Protein	P07948	20
seq.3453.87	LYN	seq.3453.87	LYN	LYN	Tyrosine-protein kinase Lyn	Human	Protein	P07948	20
seq.9327.3	LYPD1	seq.9327.3	LYPD1	LYPD1	Ly6/PLAUR domain-containing protein 1	Human	Protein	Q8N2G4	20
seq.13107.9	LYPD3	seq.13107.9	LYPD3	LYPD3	Ly6/PLAUR domain-containing protein 3	Human	Protein	O95274	20
seq.22561.3	LYPD8	seq.22561.3	LYPD8	YA003	Uncharacterized protein UNQ511/PRO1026	Human	Protein	Q6UX82	20
seq.12428.2	LYPLAL1	seq.12428.2	LYPLAL1	LYPL1	Lysophospholipase-like protein 1	Human	Protein	Q5VWZ2	20
seq.22496.21	LYRM1	seq.22496.21	LYRM1	LYRM1	LYR motif-containing protein 1	Human	Protein	O43325	20
seq.10563.13	LYSMD3	seq.10563.13	LYSMD3	LYSM3	LysM and putative peptidoglycan-binding domain-containing protein 3	Human	Protein	Q7Z3D4	20
seq.9106.87	LYSMD4	seq.9106.87	LYSMD4	LYSM4	LysM and putative peptidoglycan-binding domain-containing protein 4	Human	Protein	Q5XG99	20
seq.3206.4	LYVE1	seq.3206.4	LYVE1	LYVE1	Lymphatic vessel endothelial hyaluronic acid receptor 1	Human	Protein	Q9Y5Y7	0.5
seq.4920.10	LYZ	seq.4920.10	LYZ	Lysozyme	Lysozyme C	Human	Protein	P61626	0.005
seq.6377.54	LYZL2	seq.6377.54	LYZL2	LYZL2	Lysozyme-like protein 2	Human	Protein	Q7Z4W2	20
seq.19338.3	LZIC	seq.19338.3	LZIC	LZIC	Protein LZIC	Human	Protein	Q8WZA0	20
seq.20378.110	LZTFL1	seq.20378.110	LZTFL1	LZTL1	Leucine zipper transcription factor-like protein 1	Human	Protein	Q9NQ48	20
seq.23685.132	M1AP	seq.23685.132	M1AP	M1AP	Meiosis 1 arrest protein	Human	Protein	Q8TC57	20
seq.12367.52	MACO1	seq.12367.52	MACO1	MACOI	Macoilin	Human	Protein	Q8N5G2	20
seq.13653.335	MACROD1	seq.13653.335	MACROD1	MACD1	O-acetyl-ADP-ribose deacetylase MACROD1	Human	Protein	Q9BQ69	20
seq.25459.3	MACROD2	seq.25459.3	MACROD2	MACD2	O-acetyl-ADP-ribose deacetylase MACROD2	Human	Protein	A1Z1Q3	20
seq.21664.6	MACROH2A1	seq.21664.6	MACROH2A1	H2AY	Core histone macro-H2A.1	Human	Protein	O75367	20
seq.13618.15	MAD1L1	seq.13618.15	MAD1L1	MD1L1	Mitotic spindle assembly checkpoint protein MAD1	Human	Protein	Q9Y6D9	20
seq.15313.28	MAD2L1	seq.15313.28	MAD2L1	MD2L1	Mitotic spindle assembly checkpoint protein MAD2A	Human	Protein	Q13257	20
seq.21129.95	MAD2L1BP	seq.21129.95	MAD2L1BP	MD2BP	MAD2L1-binding protein	Human	Protein	Q15013	20
seq.23404.16	MAD2L2	seq.23404.16	MAD2L2	MD2L2	Mitotic spindle assembly checkpoint protein MAD2B	Human	Protein	Q9UI95	20
seq.11258.41	MADCAM1	seq.11258.41	MADCAM1	MAdCAM-1	Mucosal addressin cell adhesion molecule 1	Human	Protein	Q13477	0.5
seq.21477.105	MAEA	seq.21477.105	MAEA	MAEA	Macrophage erythroblast attacher	Human	Protein	Q7L5Y9	20
seq.19281.86	MAFG	seq.19281.86	MAFG	MAFG	Transcription factor MafG	Human	Protein	O15525	20
seq.20579.50	MAG	seq.20579.50	MAG	MAG	Myelin-associated glycoprotein	Human	Protein	P20916	20
seq.13610.9	MAGEA10	seq.13610.9	MAGEA10	MAGE-10	Melanoma-associated antigen 10	Human	Protein	P43363	20
seq.12576.21	MAGEA3	seq.12576.21	MAGEA3	MAGE-3	Melanoma-associated antigen 3	Human	Protein	P43357	20
seq.20133.1	MAGEA3	seq.20133.1	MAGEA3	MAGE-3	Melanoma-associated antigen 3	Human	Protein	P43357	20
seq.10485.56	MAGEA4	seq.10485.56	MAGEA4	MAGE-4	Melanoma-associated antigen 4	Human	Protein	P43358	20
seq.20075.130	MAGEA4	seq.20075.130	MAGEA4	MAGE-4	Melanoma-associated antigen 4	Human	Protein	P43358	20
seq.18192.69	MAGEA5	seq.18192.69	MAGEA5	MAGE-5	Melanoma-associated antigen 5	Human	Protein	P43359	20
seq.22991.9	MAGEA6	seq.22991.9	MAGEA6	MAGE-6	Melanoma-associated antigen 6	Human	Protein	P43360	20
seq.18205.123	MAGEA6	seq.18205.123	MAGEA6	MAGE-6	Melanoma-associated antigen 6	Human	Protein	P43360	20
seq.18326.50	MAGEA8	seq.18326.50	MAGEA8	MAGA8	Melanoma-associated antigen 8	Human	Protein	P43361	20
seq.11456.2	MAGEB10	seq.11456.2	MAGEB10	MAGBA	Melanoma-associated antigen B10	Human	Protein	Q96LZ2	20
seq.21392.15	MAGED1	seq.21392.15	MAGED1	MAGD1	Melanoma-associated antigen D1	Human	Protein	Q9Y5V3	20
seq.14066.49	MAGI2	seq.14066.49	MAGI2	MAGI2	Membrane-associated guanylate kinase, WW and PDZ domain-containing protein 2	Human	Protein	Q86UL8	20
seq.24696.14	MAGIX	seq.24696.14	MAGIX	MAGIX	PDZ domain-containing protein MAGIX	Human	Protein	Q9H6Y5	20
seq.24713.4	MAGIX	seq.24713.4	MAGIX	MAGIX	PDZ domain-containing protein MAGIX	Human	Protein	Q9H6Y5	20
seq.21008.113	MAGOH	seq.21008.113	MAGOH	MGN	Protein mago nashi homolog	Human	Protein	P61326	20
seq.16875.13	MAGOHB	seq.16875.13	MAGOHB	MGN2	Protein mago nashi homolog 2	Human	Protein	Q96A72	20
seq.21864.20	MAK16	seq.21864.20	MAK16	MAK16	Protein MAK16 homolog	Human	Protein	Q9BXY0	20
seq.25300.39	MALT1	seq.25300.39	MALT1	MALT1	Mucosa-associated lymphoid tissue lymphoma translocation protein 1	Human	Protein	Q9UDY8	20
seq.6119.14	MAMDC2	seq.6119.14	MAMDC2	MAMC2	MAM domain-containing protein 2	Human	Protein	Q7Z304	20
seq.9077.10	MAN1A2	seq.9077.10	MAN1A2	MA1A2	Mannosyl-oligosaccharide 1,2-alpha-mannosidase IB	Human	Protein	O60476	0.5
seq.7071.23	MAN1B1	seq.7071.23	MAN1B1	MA1B1	Endoplasmic reticulum mannosyl-oligosaccharide 1,2-alpha-mannosidase	Human	Protein	Q9UKM7	20
seq.13427.66	MAN1C1	seq.13427.66	MAN1C1	MA1C1	Mannosyl-oligosaccharide 1,2-alpha-mannosidase IC	Human	Protein	Q9NR34	0.5
seq.9251.28	MAN2B2	seq.9251.28	MAN2B2	MA2B2	Epididymis-specific alpha-mannosidase	Human	Protein	Q9Y2E5	20
seq.6382.17	MANBA	seq.6382.17	MANBA	MANBA	Beta-mannosidase	Human	Protein	O00462	20
seq.8014.359	MANEA	seq.8014.359	MANEA	MANEA	Glycoprotein endo-alpha-1,2-mannosidase	Human	Protein	Q5SRI9	20
seq.9223.11	MANF	seq.9223.11	MANF	ARMET	Mesencephalic astrocyte-derived neurotrophic factor	Human	Protein	P55145	0.5
seq.9557.5	MANSC1	seq.9557.5	MANSC1	MANS1	MANSC domain-containing protein 1	Human	Protein	Q9H8J5	0.5
seq.9578.263	MANSC4	seq.9578.263	MANSC4	MANS4	MANSC domain-containing protein 4	Human	Protein	A6NHS7	20
seq.17781.191	MAP1LC3A	seq.17781.191	MAP1LC3A	MLP3A	Microtubule-associated proteins 1A/1B light chain 3A	Human	Protein	Q9H492	20
seq.11608.5	MAP1LC3B	seq.11608.5	MAP1LC3B	MLP3B	Microtubule-associated proteins 1A/1B light chain 3B	Human	Protein	Q9GZQ8	20
seq.20965.18	MAP1LC3B2	seq.20965.18	MAP1LC3B2	MP3B2	Microtubule-associated proteins 1A/1B light chain 3 beta 2	Human	Protein	A6NCE7	0.5
seq.2864.2	MAP2K1	seq.2864.2	MAP2K1	MEK1	Dual specificity mitogen-activated protein kinase kinase 1	Human	Protein	Q02750	20
seq.3628.3	MAP2K2	seq.3628.3	MAP2K2	MP2K2	Dual specificity mitogen-activated protein kinase kinase 2	Human	Protein	P36507	20
seq.6151.18	MAP2K3	seq.6151.18	MAP2K3	MP2K3	Dual specificity mitogen-activated protein kinase kinase 3	Human	Protein	P46734	20
seq.5242.37	MAP2K4	seq.5242.37	MAP2K4	MP2K4	Dual specificity mitogen-activated protein kinase kinase 4	Human	Protein	P45985	0.5
seq.22041.26	MAP2K5	seq.22041.26	MAP2K5	MP2K5	Dual specificity mitogen-activated protein kinase kinase 5	Human	Protein	Q13163	20
seq.17175.5	MAP2K6	seq.17175.5	MAP2K6	MP2K6	Dual specificity mitogen-activated protein kinase kinase 6	Human	Protein	P52564	20
seq.23162.36	MAP3K10	seq.23162.36	MAP3K10	M3K10	Mitogen-activated protein kinase kinase kinase 10	Human	Protein	Q02779	20
seq.21406.25	MAP3K11	seq.21406.25	MAP3K11	M3K11	Mitogen-activated protein kinase kinase kinase 11	Human	Protein	Q16584	20
seq.21415.212	MAP3K3	seq.21415.212	MAP3K3	MAP3K3	Mitogen-activated protein kinase kinase kinase 3	Human	Protein	Q99759	20
seq.12990.39	MAP3K3	seq.12990.39	MAP3K3	MAP3K3	Mitogen-activated protein kinase kinase kinase 3	Human	Protein	Q99759	20
seq.5259.2	MAP3K7|TAB1	seq.5259.2	MAP3K7|TAB1	TAK1-TAB1	Mitogen-activated protein kinase kinase kinase 7:TGF-beta-activated kinase 1 and MAP3K7-binding protein 1 fusion	Human	Protein	O43318|Q15750	20
seq.8954.30	MAP4K1	seq.8954.30	MAP4K1	M4K1	Mitogen-activated protein kinase kinase kinase kinase 1	Human	Protein	Q92918	20
seq.8978.30	MAP4K3	seq.8978.30	MAP4K3	M4K3	Mitogen-activated protein kinase kinase kinase kinase 3	Human	Protein	Q8IVH8	20
seq.21989.12	MAP4K5	seq.21989.12	MAP4K5	M4K5	Mitogen-activated protein kinase kinase kinase kinase 5	Human	Protein	Q9Y4K4	20
seq.24661.4	MAP6D1	seq.24661.4	MAP6D1	MA6D1	MAP6 domain-containing protein 1	Human	Protein	Q9H9H5	20
seq.3115.64	MAPK1	seq.3115.64	MAPK1	MK01	Mitogen-activated protein kinase 1	Human	Protein	P28482	20
seq.15418.25	MAPK10	seq.15418.25	MAPK10	MK10	Mitogen-activated protein kinase 10	Human	Protein	P53779	0.5
seq.5004.69	MAPK11	seq.5004.69	MAPK11	MK11	Mitogen-activated protein kinase 11	Human	Protein	Q15759	20
seq.5005.4	MAPK12	seq.5005.4	MAPK12	MK12	Mitogen-activated protein kinase 12	Human	Protein	P53778	20
seq.5006.71	MAPK13	seq.5006.71	MAPK13	MK13	Mitogen-activated protein kinase 13	Human	Protein	O15264	20
seq.5007.1	MAPK14	seq.5007.1	MAPK14	MAPK14	Mitogen-activated protein kinase 14	Human	Protein	Q16539	0.5
seq.2855.49	MAPK3	seq.2855.49	MAPK3	ERK-1	Mitogen-activated protein kinase 3	Human	Protein	P27361	20
seq.22858.3	MAPK6	seq.22858.3	MAPK6	MK06	Mitogen-activated protein kinase 6	Human	Protein	Q16659	0.5
seq.3825.18	MAPK8	seq.3825.18	MAPK8	MK08	Mitogen-activated protein kinase 8	Human	Protein	P45983	20
seq.15604.18	MAPK9	seq.15604.18	MAPK9	JNK2	Mitogen-activated protein kinase 9	Human	Protein	P45984	20
seq.9760.13	MAPK9	seq.9760.13	MAPK9	JNK2	Mitogen-activated protein kinase 9	Human	Protein	P45984	20
seq.22987.69	MAPK9	seq.22987.69	MAPK9	JNK2	Mitogen-activated protein kinase 9	Human	Protein	P45984	20
seq.3820.68	MAPKAPK2	seq.3820.68	MAPKAPK2	MAPK2	MAP kinase-activated protein kinase 2	Human	Protein	P49137	20
seq.3822.54	MAPKAPK3	seq.3822.54	MAPKAPK3	MAPKAPK3	MAP kinase-activated protein kinase 3	Human	Protein	Q16644	20
seq.8382.47	MAPKAPK5	seq.8382.47	MAPKAPK5	MAPK5	MAP kinase-activated protein kinase 5	Human	Protein	Q8IW41	20
seq.3821.28	MAPKAPK5	seq.3821.28	MAPKAPK5	MAPK5	MAP kinase-activated protein kinase 5	Human	Protein	Q8IW41	20
seq.19371.18	MAPRE1	seq.19371.18	MAPRE1	MARE1	Microtubule-associated protein RP/EB family member 1	Human	Protein	Q15691	20
seq.12469.19	MAPRE1	seq.12469.19	MAPRE1	MARE1	Microtubule-associated protein RP/EB family member 1	Human	Protein	Q15691	0.5
seq.16856.79	MAPRE2	seq.16856.79	MAPRE2	MARE2	Microtubule-associated protein RP/EB family member 2	Human	Protein	Q15555	20
seq.16885.49	MAPRE3	seq.16885.49	MAPRE3	MARE3	Microtubule-associated protein RP/EB family member 3	Human	Protein	Q9UPY8	20
seq.22992.6	MAPRE3	seq.22992.6	MAPRE3	MARE3	Microtubule-associated protein RP/EB family member 3	Human	Protein	Q9UPY8	20
seq.5854.60	MAPT	seq.5854.60	MAPT	tau	Microtubule-associated protein tau	Human	Protein	P10636	20
seq.19175.18	MARCKSL1	seq.19175.18	MARCKSL1	MARCKSL1	MARCKS-related protein	Human	Protein	P49006	0.5
seq.9003.99	MARCO	seq.9003.99	MARCO	MARCO	Macrophage receptor MARCO	Human	Protein	Q9UEW3	20
seq.20134.27	MARCO	seq.20134.27	MARCO	MARCO	Macrophage receptor MARCO	Human	Protein	Q9UEW3	20
seq.9747.48	MARK3	seq.9747.48	MARK3	MARK3	MAP/microtubule affinity-regulating kinase 3	Human	Protein	P27448	20
seq.24425.8	MARS1	seq.24425.8	MARS1	SYMC	Methionyl-tRNA synthetase, cytoplasmic	Human	Protein	P56192	20
seq.23611.16	MARVELD2	seq.23611.16	MARVELD2	MALD2	MARVEL domain-containing protein 2	Human	Protein	Q8N4S9	20
seq.3605.77	MASP1	seq.3605.77	MASP1	MASP3:Light	Mannan-binding lectin serine protease 1:Mannan-binding lectin serine protease 1 light chain	Human	Protein	P48740	0.5
seq.9125.23	MASP1	seq.9125.23	MASP1	MASP3:Sushi 1 and Sushi 2	Mannan-binding lectin serine protease 1:Sushi 1 and Sushi 2	Human	Protein	P48740	20
seq.8091.16	MASP1	seq.8091.16	MASP1	MASP3:Heavy	Mannan-binding lectin serine protease 1:Mannan-binding lectin serine protease 1 heavy chain	Human	Protein	P48740	20
seq.24675.2	MAST4	seq.24675.2	MAST4	MAST4	Microtubule-associated serine/threonine-protein kinase 4	Human	Protein	O15021	20
seq.21247.16	MAT1A	seq.21247.16	MAT1A	METK1	S-adenosylmethionine synthase isoform type-1	Human	Protein	Q00266	20
seq.19788.6	MAT2A	seq.19788.6	MAT2A	METK2	S-adenosylmethionine synthetase isoform type-2	Human	Protein	P31153	0.5
seq.18392.19	MAT2B	seq.18392.19	MAT2B	MAT2B	Methionine adenosyltransferase 2 subunit beta	Human	Protein	Q9NZL9	0.5
seq.3823.9	MATK	seq.3823.9	MATK	MATK	Megakaryocyte-associated tyrosine-protein kinase	Human	Protein	P42679	20
seq.3325.2	MATN2	seq.3325.2	MATN2	MATN2	Matrilin-2	Human	Protein	O00339	0.5
seq.19361.78	MATN3	seq.19361.78	MATN3	MATN3	Matrilin-3	Human	Protein	O15232	20
seq.3208.2	MATN3	seq.3208.2	MATN3	MATN3	Matrilin-3	Human	Protein	O15232	20
seq.7083.74	MATN4	seq.7083.74	MATN4	MATN4	Matrilin-4	Human	Protein	O95460	20
seq.12411.60	MAX	seq.12411.60	MAX	MAX	Protein max	Human	Protein	P61244	20
seq.13436.54	MAZ	seq.13436.54	MAZ	MAZ	Myc-associated zinc finger protein	Human	Protein	P56270	20
seq.3042.7	MB	seq.3042.7	MB	Myoglobin	Myoglobin	Human	Protein	P02144	0.5
seq.23593.14	MB21D2	seq.23593.14	MB21D2	M21D2	Protein MB21D2	Human	Protein	Q8IYB1	20
seq.14294.61	MBD1	seq.14294.61	MBD1	MBD1	Methyl-CpG-binding domain protein 1	Human	Protein	Q9UIS9	20
seq.3891.56	MBD4	seq.3891.56	MBD4	MBD4	Methyl-CpG-binding domain protein 4	Human	Protein	O95243	20
seq.3000.66	MBL2	seq.3000.66	MBL2	MBL	Mannose-binding protein C	Human	Protein	P11226	0.005
seq.23520.60	MBLAC2	seq.23520.60	MBLAC2	YE006	Beta-lactamase-like protein FLJ75971	Human	Protein	Q68D91	20
seq.24408.30	MBNL1	seq.24408.30	MBNL1	MBNL1	Muscleblind-like protein 1	Human	Protein	Q9NR56	20
seq.24446.65	MBNL2	seq.24446.65	MBNL2	MBNL2	Muscleblind-like protein 2	Human	Protein	Q5VZF2	20
seq.7240.2	MBTPS1	seq.7240.2	MBTPS1	MBTP1	Membrane-bound transcription factor site-1 protease	Human	Protein	Q14703	20
seq.20512.2	MCAM	seq.20512.2	MCAM	MUC18	Melanoma-associated antigen MUC18	Human	Protein	P43121	0.005
seq.8032.23	MCCD1	seq.8032.23	MCCD1	MCCD1	Mitochondrial coiled-coil domain protein 1	Human	Protein	P59942	20
seq.9388.18	MCEE	seq.9388.18	MCEE	MCEE	Methylmalonyl-CoA epimerase, mitochondrial	Human	Protein	Q96PE7	20
seq.6283.60	MCEMP1	seq.6283.60	MCEMP1	MCEM1	Mast cell-expressed membrane protein 1	Human	Protein	Q8IX19	20
seq.13934.3	MCF2L	seq.13934.3	MCF2L	MCF2L	Guanine nucleotide exchange factor DBS	Human	Protein	O15068	20
seq.10396.6	MCL1	seq.10396.6	MCL1	Mcl-1	Induced myeloid leukemia cell differentiation protein Mcl-1	Human	Protein	Q07820	20
seq.9819.110	MCL1	seq.9819.110	MCL1	Mcl-1	Induced myeloid leukemia cell differentiation protein Mcl-1	Human	Protein	Q07820	20
seq.9897.9	MCM6	seq.9897.9	MCM6	MCM6	DNA replication licensing factor MCM6	Human	Protein	Q14566	20
seq.12488.9	MCTS1	seq.12488.9	MCTS1	MCTS1	Malignant T-cell-amplified sequence 1	Human	Protein	Q9ULC4	20
seq.16900.29	MDGA1	seq.16900.29	MDGA1	MDGA1	MAM domain-containing glycosylphosphatidylinositol anchor protein 1	Human	Protein	Q8NFP4	0.5
seq.19372.7	MDGA2	seq.19372.7	MDGA2	MDGA2	MAM domain-containing glycosylphosphatidylinositol anchor protein 2	Human	Protein	Q7Z553	20
seq.3853.56	MDH1	seq.3853.56	MDH1	MDHC	Malate dehydrogenase, cytoplasmic	Human	Protein	P40925	0.5
seq.15534.26	MDH2	seq.15534.26	MDH2	Malate dehydrogenase 2	Malate dehydrogenase, mitochondrial	Human	Protein	P40926	20
seq.12649.80	MDH2	seq.12649.80	MDH2	Malate dehydrogenase 2	Malate dehydrogenase, mitochondrial	Human	Protein	P40926	20
seq.2911.27	MDK	seq.2911.27	MDK	Midkine	Midkine	Human	Protein	P21741	20
seq.7898.29	MDM1	seq.7898.29	MDM1	MDM1	Nuclear protein MDM1	Human	Protein	Q8TC05	20
seq.4245.80	MDM2	seq.4245.80	MDM2	MDM2	E3 ubiquitin-protein ligase Mdm2	Human	Protein	Q00987	20
seq.13228.75	MDM2	seq.13228.75	MDM2	MDM2	E3 ubiquitin-protein ligase Mdm2	Human	Protein	Q00987	20
seq.13229.20	MDM4	seq.13229.20	MDM4	MDM4	Protein Mdm4	Human	Protein	O15151	20
seq.20923.10	MDP1	seq.20923.10	MDP1	MGDP1	Magnesium-dependent phosphatase 1	Human	Protein	Q86V88	20
seq.25060.18	ME1	seq.25060.18	ME1	MAOX	NADP-dependent malic enzyme	Human	Protein	P48163	0.5
seq.25042.3	ME2	seq.25042.3	ME2	MAOM	NAD-dependent malic enzyme, mitochondrial	Human	Protein	P23368	20
seq.19108.50	MECP2	seq.19108.50	MECP2	MECP2	Methyl-CpG-binding protein 2	Human	Protein	P51608	20
seq.3892.21	MED1	seq.3892.21	MED1	MED-1	Mediator of RNA polymerase II transcription subunit 1	Human	Protein	Q15648	20
seq.23264.42	MED10	seq.23264.42	MED10	MED10	Mediator of RNA polymerase II transcription subunit 10	Human	Protein	Q9BTT4	0.5
seq.22500.9	MED11	seq.22500.9	MED11	MED11	Mediator of RNA polymerase II transcription subunit 11	Human	Protein	Q9P086	20
seq.20427.18	MED20	seq.20427.18	MED20	MED20	Mediator of RNA polymerase II transcription subunit 20	Human	Protein	Q9H944	20
seq.22499.15	MED28	seq.22499.15	MED28	MED28	Mediator of RNA polymerase II transcription subunit 28	Human	Protein	Q9H204	20
seq.14021.81	MED4	seq.14021.81	MED4	MED4	Mediator of RNA polymerase II transcription subunit 4	Human	Protein	Q9NPJ6	20
seq.8933.84	MEF2C	seq.8933.84	MEF2C	MEF2C	Myocyte-specific enhancer factor 2C	Human	Protein	Q06413	20
seq.24266.2	MEF2D	seq.24266.2	MEF2D	MEF2D	Myocyte-specific enhancer factor 2D	Human	Protein	Q14814	20
seq.11168.3	MEGF10	seq.11168.3	MEGF10	MEG10	Multiple epidermal growth factor-like domains protein 10	Human	Protein	Q96KG7	20
seq.24286.48	MEIG1	seq.24286.48	MEIG1	MEIG1	Meiosis expressed gene 1 protein homolog	Human	Protein	Q5JSS6	20
seq.23568.41	MEIS2	seq.23568.41	MEIS2	MEIS2	Homeobox protein Meis2	Human	Protein	O14770	20
seq.19110.6	MEMO1	seq.19110.6	MEMO1	MEMO1	Protein MEMO1	Human	Protein	Q9Y316	20
seq.24896.5	MEN1	seq.24896.5	MEN1	MEN1	Menin	Human	Protein	O00255	20
seq.5744.12	MENT	seq.5744.12	MENT	CA056	Protein MENT	Human	Protein	Q9BUN1	20
seq.20183.48	MEOX1	seq.20183.48	MEOX1	MEOX1	Homeobox protein MOX-1	Human	Protein	P50221	20
seq.23039.56	MEOX2	seq.23039.56	MEOX2	MEOX2	Homeobox protein MOX-2	Human	Protein	P50222	20
seq.18259.15	MEOX2	seq.18259.15	MEOX2	MEOX2	Homeobox protein MOX-2	Human	Protein	P50222	20
seq.19786.26	MEP1A	seq.19786.26	MEP1A	MEP1A	Meprin A subunit alpha	Human	Protein	Q16819	20
seq.21387.64	MEP1A	seq.21387.64	MEP1A	MEP1A	Meprin A subunit alpha	Human	Protein	Q16819	20
seq.3209.69	MEPE	seq.3209.69	MEPE	MEPE	Matrix extracellular phosphoglycoprotein	Human	Protein	Q9NQ76	20
seq.20572.6	MERTK	seq.20572.6	MERTK	MER	Proto-oncogene tyrosine-protein kinase MER	Human	Protein	Q12866	20
seq.19787.14	MERTK	seq.19787.14	MERTK	MER	Proto-oncogene tyrosine-protein kinase MER	Human	Protein	Q12866	20
seq.5594.87	MESD	seq.5594.87	MESD	MESD2	LDLR chaperone MESD	Human	Protein	Q14696	20
seq.15299.102	MESD	seq.15299.102	MESD	MESD2	LDLR chaperone MESD	Human	Protein	Q14696	20
seq.2837.3	MET	seq.2837.3	MET	Met	Hepatocyte growth factor receptor	Human	Protein	P08581	0.5
seq.11814.29	MET	seq.11814.29	MET	Met	Hepatocyte growth factor receptor	Human	Protein	P08581	0.5
seq.3210.1	METAP1	seq.3210.1	METAP1	METAP1	Methionine aminopeptidase 1	Human	Protein	P53582	20
seq.19752.197	METAP1D	seq.19752.197	METAP1D	AMP1D	Methionine aminopeptidase 1D, mitochondrial	Human	Protein	Q6UB28	20
seq.3170.6	METAP2	seq.3170.6	METAP2	AMPM2	Methionine aminopeptidase 2	Human	Protein	P50579	20
seq.21705.33	METRNL	seq.21705.33	METRNL	METRL	Meteorin-like protein	Human	Protein	Q641Q3	0.5
seq.12514.16	METTL1	seq.12514.16	METTL1	METTL1	tRNA (guanine-N(7)-)-methyltransferase	Human	Protein	Q9UBP6	20
seq.23564.83	METTL21C	seq.23564.83	METTL21C	MT21C	Protein-lysine methyltransferase METTL21C	Human	Protein	Q5VZV1	20
seq.9470.15	METTL24	seq.9470.15	METTL24	MET24	Methyltransferase-like protein 24	Human	Protein	Q5JXM2	20
seq.25236.11	METTL26	seq.25236.11	METTL26	MTL26	Methyltransferase-like 26	Human	Protein	Q96S19	20
seq.23558.33	METTL2B	seq.23558.33	METTL2B	MET2B	Methyltransferase-like protein 2B	Human	Protein	Q6P1Q9	20
seq.24956.1	METTL3	seq.24956.1	METTL3	MTA70	N6-adenosine-methyltransferase 70 kDa subunit	Human	Protein	Q86U44	20
seq.5606.24	MFAP1	seq.5606.24	MFAP1	MFAP1	Microfibrillar-associated protein 1	Human	Protein	P55081	20
seq.10569.28	MFAP2	seq.10569.28	MFAP2	MFAP2	Microfibrillar-associated protein 2	Human	Protein	P55001	0.5
seq.9294.45	MFAP2	seq.9294.45	MFAP2	MFAP2	Microfibrillar-associated protein 2	Human	Protein	P55001	0.5
seq.20545.17	MFAP3	seq.20545.17	MFAP3	MFAP3	Microfibril-associated glycoprotein 3	Human	Protein	P55082	20
seq.8837.8	MFAP3L	seq.8837.8	MFAP3L	MFA3L	Microfibrillar-associated protein 3-like	Human	Protein	O75121	0.5
seq.5636.10	MFAP4	seq.5636.10	MFAP4	MFAP4	Microfibril-associated glycoprotein 4	Human	Protein	P55083	0.5
seq.6440.31	MFAP5	seq.6440.31	MFAP5	MFAP5	Microfibrillar-associated protein 5	Human	Protein	Q13361	20
seq.4455.89	MFGE8	seq.4455.89	MFGE8	MFGM	Lactadherin	Human	Protein	Q08431	0.5
seq.11364.18	MFN1	seq.11364.18	MFN1	MFN1	Mitofusin-1	Human	Protein	Q8IWA4	20
seq.5605.77	MFNG	seq.5605.77	MFNG	MFNG	Beta-1,3-N-acetylglucosaminyltransferase manic fringe	Human	Protein	O00587	20
seq.3685.53	MFRP	seq.3685.53	MFRP	MFRP	Membrane frizzled-related protein	Human	Protein	Q9BY79	20
seq.11587.5	MGA	seq.11587.5	MGA	MGAP	MAX gene-associated protein	Human	Protein	Q8IWI9	20
seq.10571.14	MGAT1	seq.10571.14	MGAT1	MGAT1	Alpha-1,3-mannosyl-glycoprotein 2-beta-N-acetylglucosaminyltransferase	Human	Protein	P26572	20
seq.6909.40	MGAT2	seq.6909.40	MGAT2	MGAT2	Alpha-1,6-mannosyl-glycoprotein 2-beta-N-acetylglucosaminyltransferase	Human	Protein	Q10469	0.5
seq.21771.47	MGAT3	seq.21771.47	MGAT3	MGAT3	Beta-1,4-mannosyl-glycoprotein 4-beta-N-acetylglucosaminyltransferase	Human	Protein	Q09327	20
seq.9392.43	MGAT4A	seq.9392.43	MGAT4A	MGT4A	Alpha-1,3-mannosyl-glycoprotein 4-beta-N-acetylglucosaminyltransferase A	Human	Protein	Q9UM21	20
seq.7141.21	MGAT4B	seq.7141.21	MGAT4B	MGT4B	Alpha-1,3-mannosyl-glycoprotein 4-beta-N-acetylglucosaminyltransferase B	Human	Protein	Q9UQ53	20
seq.7208.60	MGAT4C	seq.7208.60	MGAT4C	MGT4C	Alpha-1,3-mannosyl-glycoprotein 4-beta-N-acetylglucosaminyltransferase C	Human	Protein	Q9UBM8	20
seq.21813.171	MGAT5	seq.21813.171	MGAT5	MGT5A	Alpha-1,6-mannosylglycoprotein 6-beta-N-acetylglucosaminyltransferase A	Human	Protein	Q09328	0.5
seq.21768.9	MGAT5	seq.21768.9	MGAT5	MGT5A	Alpha-1,6-mannosylglycoprotein 6-beta-N-acetylglucosaminyltransferase A	Human	Protein	Q09328	0.5
seq.21437.77	MGMT	seq.21437.77	MGMT	MGMT	Methylated-DNA--protein-cysteine methyltransferase	Human	Protein	P16455	20
seq.6520.87	MGP	seq.6520.87	MGP	MGP	Matrix Gla protein	Human	Protein	P08493	0.5
seq.2687.2	MIA	seq.2687.2	MIA	MIA	Melanoma-derived growth regulatory protein	Human	Protein	Q16674	0.5
seq.2730.58	MICA	seq.2730.58	MICA	MICA	MHC class I polypeptide-related sequence A	Human	Protein	Q29983	20
seq.25070.18	MICAL1	seq.25070.18	MICAL1	MICA1	Protein-methionine sulfoxide oxidase MICAL1	Human	Protein	Q8TDZ2	20
seq.24973.11	MICALL1	seq.24973.11	MICALL1	MILK1	MICAL-like protein 1	Human	Protein	Q8N3F8	20
seq.12891.1	MICALL2	seq.12891.1	MICALL2	MILK2	MICAL-like protein 2	Human	Protein	Q8IY33	20
seq.5102.55	MICB	seq.5102.55	MICB	MICB	MHC class I polypeptide-related sequence B	Human	Protein	Q29980	20
seq.9328.55	MICB	seq.9328.55	MICB	MICB	MHC class I polypeptide-related sequence B	Human	Protein	Q29980	20
seq.7956.11	MICOS10	seq.7956.11	MICOS10	MOS1	MICOS complex subunit MIC10	Human	Protein	Q5TGZ0	0.5
seq.6226.69	MICU2	seq.6226.69	MICU2	EFHA1	Calcium uptake protein 2, mitochondrial	Human	Protein	Q8IYU8	20
seq.6912.6	MICU3	seq.6912.6	MICU3	EFHA2	Calcium uptake protein 3, mitochondrial	Human	Protein	Q86XE3	20
seq.14249.68	MID2	seq.14249.68	MID2	TRIM1	Probable E3 ubiquitin-protein ligase MID2	Human	Protein	Q9UJV3	20
seq.23668.281	MIEF1	seq.23668.281	MIEF1	MID51	Mitochondrial dynamics protein MID51	Human	Protein	Q9NQG6	20
seq.8221.19	MIF	seq.8221.19	MIF	MIF	Macrophage migration inhibitory factor	Human	Protein	P14174	20
seq.5356.2	MIF	seq.5356.2	MIF	MIF	Macrophage migration inhibitory factor	Human	Protein	P14174	20
seq.11173.29	MILR1	seq.11173.29	MILR1	MILR1	Allergin-1	Human	Protein	Q7Z6M3	20
seq.9075.121	MINAR1	seq.9075.121	MINAR1	K1024	UPF0258 protein KIAA1024	Human	Protein	Q9UPX6	20
seq.5586.66	MINPP1	seq.5586.66	MINPP1	MINP1	Multiple inositol polyphosphate phosphatase 1	Human	Protein	Q9UNW1	0.005
seq.13498.1	MIOX	seq.13498.1	MIOX	MIOX	Inositol oxygenase	Human	Protein	Q9UGB7	20
seq.23266.62	MITD1	seq.23266.62	MITD1	MITD1	MIT domain-containing protein 1	Human	Protein	Q8WV92	20
seq.22383.21	MITF	seq.22383.21	MITF	MITF	MITF	Human	Protein	O75030	20
seq.23693.4	MKNK1	seq.23693.4	MKNK1	MKNK1	MAP kinase-interacting serine/threonine-protein kinase 1	Human	Protein	Q9BUB5	20
seq.22503.24	MKX	seq.22503.24	MKX	MKX	Homeobox protein Mohawk	Human	Protein	Q8IYA7	20
seq.21810.50	MLANA	seq.21810.50	MLANA	MART-1	MART-1	Human	Protein	Q16655	20
seq.6285.71	MLEC	seq.6285.71	MLEC	K0152	Malectin	Human	Protein	Q14165	20
seq.17820.170	MLF1	seq.17820.170	MLF1	MLF1	Myeloid leukemia factor 1	Human	Protein	P58340	0.5
seq.25465.42	MLIP	seq.25465.42	MLIP	MLIP	Muscular LMNA-interacting protein	Human	Protein	Q5VWP3	20
seq.5631.83	MLN	seq.5631.83	MLN	MOTI	Promotilin	Human	Protein	P12872	20
seq.23294.19	MLX	seq.23294.19	MLX	MLX	Max-like protein X	Human	Protein	Q9UH92	20
seq.11538.216	MLYCD	seq.11538.216	MLYCD	DCMC	Malonyl-CoA decarboxylase, mitochondrial	Human	Protein	O95822	20
seq.17783.9	MMAB	seq.17783.9	MMAB	MMAB	Cob(I)yrinic acid a,c-diamide adenosyltransferase, mitochondrial	Human	Protein	Q96EY8	20
seq.20953.34	MMACHC	seq.20953.34	MMACHC	MMAC	Methylmalonic aciduria and homocystinuria type C protein	Human	Protein	Q9Y4U1	0.5
seq.21814.13	MMADHC	seq.21814.13	MMADHC	MMAD	Methylmalonic aciduria and homocystinuria type D protein, mitochondrial	Human	Protein	Q9H3L0	20
seq.20219.25	MME	seq.20219.25	MME	Neprilysin	Neprilysin	Human	Protein	P08473	20
seq.3627.71	MMEL1	seq.3627.71	MMEL1	MMEL2	Membrane metallo-endopeptidase-like 1	Human	Protein	Q495T6	20
seq.7225.51	MMGT1	seq.7225.51	MMGT1	MMGT1	Membrane magnesium transporter 1	Human	Protein	Q8N4V1	20
seq.4924.32	MMP1	seq.4924.32	MMP1	MMP-1	Interstitial collagenase	Human	Protein	P03956	20
seq.10479.18	MMP10	seq.10479.18	MMP10	MMP-10	Stromelysin-2	Human	Protein	P09238	20
seq.8479.4	MMP10	seq.8479.4	MMP10	MMP-10	Stromelysin-2	Human	Protein	P09238	20
seq.4496.60	MMP12	seq.4496.60	MMP12	MMP-12	Macrophage metalloelastase	Human	Protein	P39900	20
seq.4925.54	MMP13	seq.4925.54	MMP13	MMP-13	Collagenase 3	Human	Protein	P45452	20
seq.5002.76	MMP14	seq.5002.76	MMP14	MMP-14	Matrix metalloproteinase-14	Human	Protein	P50281	20
seq.9719.145	MMP16	seq.9719.145	MMP16	MMP-16	Matrix metalloproteinase-16	Human	Protein	P51512	20
seq.5268.49	MMP16	seq.5268.49	MMP16	MMP-16	Matrix metalloproteinase-16	Human	Protein	P51512	20
seq.2838.53	MMP17	seq.2838.53	MMP17	MMP-17	Matrix metalloproteinase-17	Human	Protein	Q9ULZ9	20
seq.6425.87	MMP19	seq.6425.87	MMP19	MMP19	Matrix metalloproteinase-19	Human	Protein	Q99542	0.5
seq.4160.49	MMP2	seq.4160.49	MMP2	MMP-2	72 kDa type IV collagenase	Human	Protein	P08253	0.5
seq.6374.7	MMP20	seq.6374.7	MMP20	MMP20	Matrix metalloproteinase-20	Human	Protein	O60882	20
seq.15419.15	MMP20	seq.15419.15	MMP20	MMP20	Matrix metalloproteinase-20	Human	Protein	O60882	20
seq.2788.55	MMP3	seq.2788.55	MMP3	MMP-3	Stromelysin-1	Human	Protein	P08254	0.5
seq.8475.15	MMP7	seq.8475.15	MMP7	MMP-7	Matrilysin	Human	Protein	P09237	20
seq.2789.26	MMP7	seq.2789.26	MMP7	MMP-7	Matrilysin	Human	Protein	P09237	20
seq.9172.69	MMP8	seq.9172.69	MMP8	MMP-8	Neutrophil collagenase	Human	Protein	P22894	20
seq.2954.56	MMP8	seq.2954.56	MMP8	MMP-8	Neutrophil collagenase	Human	Protein	P22894	20
seq.2579.17	MMP9	seq.2579.17	MMP9	MMP-9	Matrix metalloproteinase-9	Human	Protein	P14780	0.5
seq.9723.105	MMRN2	seq.9723.105	MMRN2	EMILIN-3	Multimerin-2	Human	Protein	Q9H8L6	20
seq.23540.3	MNAT1	seq.23540.3	MNAT1	MAT1	CDK-activating kinase assembly factor MAT1	Human	Protein	P51948	20
seq.20076.7	MNDA	seq.20076.7	MNDA	MNDA	Myeloid cell nuclear differentiation antigen	Human	Protein	P41218	20
seq.9576.58	MNX1	seq.9576.58	MNX1	MNX1	Motor neuron and pancreas homeobox protein 1	Human	Protein	P50219	20
seq.12426.19	MOB1A	seq.12426.19	MOB1A	MOL1B	MOB kinase activator 1A	Human	Protein	Q9H8S9	20
seq.19177.7	MOB1B	seq.19177.7	MOB1B	MOL1A	MOB kinase activator 1B	Human	Protein	Q7L9L4	0.5
seq.21815.7	MOB3B	seq.21815.7	MOB3B	MOB3B	MOB kinase activator 3B	Human	Protein	Q86TA1	20
seq.19332.1	MOB4	seq.19332.1	MOB4	MOBL3	MOB-like protein phocein	Human	Protein	Q9Y3A3	0.5
seq.24419.3	MOCOS	seq.24419.3	MOCOS	MOCOS	Molybdenum cofactor sulfurase	Human	Protein	Q96EN8	20
seq.14229.5	MOCS3	seq.14229.5	MOCS3	MOCS3	Adenylyltransferase and sulfurtransferase MOCS3	Human	Protein	O95396	20
seq.15619.49	MOG	seq.15619.49	MOG	MOG	Myelin-oligodendrocyte glycoprotein	Human	Protein	Q16653	20
seq.18193.165	MORF4L1	seq.18193.165	MORF4L1	MO4L1	Mortality factor 4-like protein 1	Human	Protein	Q9UBU8	20
seq.24443.8	MORF4L2	seq.24443.8	MORF4L2	MO4L2	Mortality factor 4-like protein 2	Human	Protein	Q15014	0.5
seq.20382.8	MOSPD1	seq.20382.8	MOSPD1	MSPD1	Motile sperm domain-containing protein 1	Human	Protein	Q9UJG1	20
seq.23164.8	MPC1	seq.23164.8	MPC1	MPC1	Mitochondrial pyruvate carrier 1	Human	Protein	Q9Y5U8	20
seq.14036.116	MPDZ	seq.14036.116	MPDZ	MPDZ	Multiple PDZ domain protein	Human	Protein	O75970	20
seq.12438.127	MPG	seq.12438.127	MPG	3MG	DNA-3-methyladenine glycosylase	Human	Protein	P29372	20
seq.25233.2	MPI	seq.25233.2	MPI	MPI	Mannose-6-phosphate isomerase	Human	Protein	P34949	20
seq.8659.68	MPIG6B	seq.8659.68	MPIG6B	G6B:CD	Protein G6b:Isoform B, Cytoplasmic domain	Human	Protein	O95866	20
seq.7065.1	MPIG6B	seq.7065.1	MPIG6B	G6B:ECD	Protein G6b:Isoform A, Extracellular domain	Human	Protein	O95866	20
seq.3473.78	MPL	seq.3473.78	MPL	Thrombopoietin Receptor	Thrombopoietin Receptor	Human	Protein	P40238	20
seq.2580.83	MPO	seq.2580.83	MPO	Myeloperoxidase	Myeloperoxidase	Human	Protein	P05164	0.5
seq.24265.6	MPP2	seq.24265.6	MPP2	MPP2	MAGUK p55 subfamily member 2	Human	Protein	Q14168	20
seq.24982.33	MPP5	seq.24982.33	MPP5	MPP5	MAGUK p55 subfamily member 5	Human	Protein	Q8N3R9	20
seq.13490.1	MPP6	seq.13490.1	MPP6	MPP6	MAGUK p55 subfamily member 6	Human	Protein	Q9NZW5	20
seq.12732.13	MPP7	seq.12732.13	MPP7	MPP7	MAGUK p55 subfamily member 7	Human	Protein	Q5T2T1	20
seq.19153.53	MPPED2	seq.19153.53	MPPED2	MPPD2	Metallophosphoesterase MPPED2	Human	Protein	Q15777	20
seq.12686.15	MPST	seq.12686.15	MPST	THTM	3-mercaptopyruvate sulfurtransferase	Human	Protein	P25325	20
seq.10615.18	MPZ	seq.10615.18	MPZ	MYP0	Myelin protein P0	Human	Protein	P25189	20
seq.16845.15	MPZL1	seq.16845.15	MPZL1	MPZL1	Myelin protein zero-like protein 1	Human	Protein	O95297	20
seq.9372.157	MPZL2	seq.9372.157	MPZL2	MPZL2	Myelin protein zero-like protein 2	Human	Protein	O60487	20
seq.7895.108	MRAP	seq.7895.108	MRAP	MRAP	Melanocortin-2 receptor accessory protein	Human	Protein	Q8TCY5	20
seq.10889.2	MRAP2	seq.10889.2	MRAP2	MRAP2	Melanocortin-2 receptor accessory protein 2	Human	Protein	Q96G30	20
seq.18297.8	MRAS	seq.18297.8	MRAS	RASM	Ras-related protein M-Ras	Human	Protein	O14807	20
seq.2637.77	MRC1	seq.2637.77	MRC1	Macrophage mannose receptor	Macrophage mannose receptor 1	Human	Protein	P22897	0.5
seq.3041.55	MRC2	seq.3041.55	MRC2	MRC2	C-type mannose receptor 2	Human	Protein	Q9UBG0	0.5
seq.11319.106	MRE11	seq.11319.106	MRE11	MRE11	Double-strand break repair protein MRE11	Human	Protein	P49959	20
seq.19145.4	MREG	seq.19145.4	MREG	MREG	Melanoregulin	Human	Protein	Q8N565	20
seq.21203.14	MRFAP1L1	seq.21203.14	MRFAP1L1	MR1L1	MORF4 family-associated protein 1-like 1	Human	Protein	Q96HT8	20
seq.23340.37	MRI1	seq.23340.37	MRI1	MTNA	Methylthioribose-1-phosphate isomerase	Human	Protein	Q9BV20	20
seq.21319.196	MRM1	seq.21319.196	MRM1	MRM1	rRNA methyltransferase 1, mitochondrial	Human	Protein	Q6IN84	20
seq.21161.16	MRM2	seq.21161.16	MRM2	MRM2	rRNA methyltransferase 2, mitochondrial	Human	Protein	Q9UI43	20
seq.20433.19	MRPL1	seq.20433.19	MRPL1	RM01	39S ribosomal protein L1, mitochondrial	Human	Protein	Q9BYD6	20
seq.22554.101	MRPL10	seq.22554.101	MRPL10	RM10	39S ribosomal protein L10, mitochondrial	Human	Protein	Q7Z7H8	20
seq.23278.13	MRPL12	seq.23278.13	MRPL12	39S ribosomal protein L12	39S ribosomal protein L12, mitochondrial	Human	Protein	P52815	20
seq.8021.59	MRPL14	seq.8021.59	MRPL14	RM14	39S ribosomal protein L14, mitochondrial	Human	Protein	Q6P1L8	20
seq.19132.1	MRPL2	seq.19132.1	MRPL2	RM02	39S ribosomal protein L2, mitochondrial	Human	Protein	Q5T653	20
seq.8942.2	MRPL21	seq.8942.2	MRPL21	RM21	39S ribosomal protein L21, mitochondrial	Human	Protein	Q7Z2W9	0.5
seq.21123.1	MRPL28	seq.21123.1	MRPL28	RM28	39S ribosomal protein L28, mitochondrial	Human	Protein	Q13084	20
seq.7982.10	MRPL32	seq.7982.10	MRPL32	RM32	39S ribosomal protein L32, mitochondrial	Human	Protein	Q9BYC8	20
seq.13453.2	MRPL33	seq.13453.2	MRPL33	RM33	39S ribosomal protein L33, mitochondrial	Human	Protein	O75394	20
seq.6933.20	MRPL34	seq.6933.20	MRPL34	RM34	39S ribosomal protein L34, mitochondrial	Human	Protein	Q9BQ48	20
seq.25486.38	MRPL38	seq.25486.38	MRPL38	RM38	39S ribosomal protein L38, mitochondrial	Human	Protein	Q96DV4	20
seq.22557.68	MRPL50	seq.22557.68	MRPL50	RM50	39S ribosomal protein L50, mitochondrial	Human	Protein	Q8N5N7	20
seq.7123.25	MRPL52	seq.7123.25	MRPL52	RM52	39S ribosomal protein L52, mitochondrial	Human	Protein	Q86TS9	20
seq.11135.5	MRPL55	seq.11135.5	MRPL55	RM55	39S ribosomal protein L55, mitochondrial	Human	Protein	Q7Z7F7	20
seq.6380.23	MRPL58	seq.6380.23	MRPL58	ICT1	Peptidyl-tRNA hydrolase ICT1, mitochondrial	Human	Protein	Q14197	0.5
seq.22845.3	MRPS14	seq.22845.3	MRPS14	RT14	28S ribosomal protein S14, mitochondrial	Human	Protein	O60783	20
seq.12355.223	MRRF	seq.12355.223	MRRF	RRFM	Ribosome-recycling factor, mitochondrial	Human	Protein	Q96E11	20
seq.21310.37	MRTO4	seq.21310.37	MRTO4	MRT4	mRNA turnover protein 4 homolog	Human	Protein	Q9UKD2	20
seq.25452.16	MSANTD2	seq.25452.16	MSANTD2	MSD2	Myb/SANT-like DNA-binding domain-containing protein 2	Human	Protein	Q6P1R3	20
seq.23322.2	MSC	seq.23322.2	MSC	MUSC	Musculin	Human	Protein	O60682	0.5
seq.9739.4	MSH2	seq.9739.4	MSH2	MSH2	DNA mismatch repair protein Msh2	Human	Protein	P43246	20
seq.21366.7	MSI2	seq.21366.7	MSI2	MSI2H	RNA-binding protein Musashi homolog 2	Human	Protein	Q96DH6	20
seq.3893.64	MSLN	seq.3893.64	MSLN	Mesothelin	Mesothelin	Human	Protein	Q13421	20
seq.10620.21	MSMB	seq.10620.21	MSMB	PSP-94	Beta-microseminoprotein	Human	Protein	P08118	20
seq.8080.24	MSMP	seq.8080.24	MSMP	PSMP	Prostate-associated microseminoprotein	Human	Protein	Q1L6U9	0.5
seq.5009.11	MSN	seq.5009.11	MSN	Moesin	Moesin	Human	Protein	P26038	20
seq.3684.78	MSR1	seq.3684.78	MSR1	Macrophage scavenger receptor:ECD	Macrophage scavenger receptor types I and II:Extracellular domain	Human	Protein	P21757	20
seq.15533.97	MSR1	seq.15533.97	MSR1	Macrophage scavenger receptor:ECD	Macrophage scavenger receptor types I and II:Extracellular domain	Human	Protein	P21757	20
seq.11207.3	MSR1	seq.11207.3	MSR1	Macrophage scavenger receptor:CD	Macrophage scavenger receptor types I and II:Cytoplasmic domain	Human	Protein	P21757	20
seq.11282.16	MSR1	seq.11282.16	MSR1	Macrophage scavenger receptor:ECD	Macrophage scavenger receptor types I and II:Extracellular domain	Human	Protein	P21757	20
seq.7137.8	MSRA	seq.7137.8	MSRA	MSRA	Mitochondrial peptide methionine sulfoxide reductase	Human	Protein	Q9UJ68	20
seq.20971.1	MSRB1	seq.20971.1	MSRB1	MSRB1	Methionine-R-sulfoxide reductase B1	Human	Protein	Q9NZV6	20
seq.16877.19	MSRB2	seq.16877.19	MSRB2	MSRB2	Methionine-R-sulfoxide reductase B2, mitochondrial	Human	Protein	Q9Y3D2	20
seq.7824.88	MSRB3	seq.7824.88	MSRB3	MSRB3	Methionine-R-sulfoxide reductase B3	Human	Protein	Q8IXL7	20
seq.4407.10	MST1	seq.4407.10	MST1	MSP	Hepatocyte growth factor-like protein	Human	Protein	P26927	0.005
seq.2640.3	MST1R	seq.2640.3	MST1R	MSP R	Macrophage-stimulating protein receptor	Human	Protein	Q04912	20
seq.14583.49	MSTN	seq.14583.49	MSTN	Myostatin	Growth/differentiation factor 8	Human	Protein	O14793	0.5
seq.12077.32	MSTN	seq.12077.32	MSTN	Myostatin	Growth/differentiation factor 8	Human	Protein	O14793	20
seq.23301.2	MSX2	seq.23301.2	MSX2	MSX-2	MSX-2	Human	Protein	P35548	20
seq.9910.9	MTAP	seq.9910.9	MTAP	MTAP	S-methyl-5'-thioadenosine phosphorylase	Human	Protein	Q13126	0.5
seq.19374.72	MTCP1	seq.19374.72	MTCP1	MTCP1	Protein p13 MTCP-1	Human	Protein	P56278	20
seq.12916.3	MTCP1	seq.12916.3	MTCP1	MTCP1	Protein p13 MTCP-1	Human	Protein	P56278	20
seq.9095.5	MTFR1	seq.9095.5	MTFR1	MTFR1	Mitochondrial fission regulator 1	Human	Protein	Q15390	20
seq.12575.30	MTHFD1	seq.12575.30	MTHFD1	C1TC	C-1-tetrahydrofolate synthase, cytoplasmic	Human	Protein	P11586	20
seq.18321.38	MTHFD2	seq.18321.38	MTHFD2	MTDC	Bifunctional methylenetetrahydrofolate dehydrogenase/cyclohydrolase, mitochondrial	Human	Protein	P13995	20
seq.24454.27	MTHFD2L	seq.24454.27	MTHFD2L	MTD2L	Probable bifunctional methylenetetrahydrofolate dehydrogenase/cyclohydrolase 2	Human	Protein	Q9H903	20
seq.14107.1	MTHFS	seq.14107.1	MTHFS	MTHFS	5-formyltetrahydrofolate cyclo-ligase	Human	Protein	P49914	20
seq.19129.15	MTHFSD	seq.19129.15	MTHFSD	MTHFSD	Methenyltetrahydrofolate synthase domain-containing protein	Human	Protein	Q2M296	20
seq.7852.9	MTIF3	seq.7852.9	MTIF3	IF3M	Translation initiation factor IF-3, mitochondrial	Human	Protein	Q9H2K0	20
seq.11167.6	MTMR1	seq.11167.6	MTMR1	MTMR1	Myotubularin-related protein 1	Human	Protein	Q13613	20
seq.12536.46	MTMR6	seq.12536.46	MTMR6	MTMR6	Myotubularin-related protein 6	Human	Protein	Q9Y217	20
seq.24493.10	MTMR7	seq.24493.10	MTMR7	MTMR7	Myotubularin-related protein 7	Human	Protein	Q9Y216	20
seq.9028.5	MTPAP	seq.9028.5	MTPAP	PAPD1	Poly(A) RNA polymerase, mitochondrial	Human	Protein	Q9NVV4	20
seq.11134.30	MTRF1L	seq.11134.30	MTRF1L	RF1ML	Peptide chain release factor 1-like, mitochondrial	Human	Protein	Q9UGC7	20
seq.25252.29	MTSS2	seq.25252.29	MTSS2	MTSSL	MTSS1-like protein	Human	Protein	Q765P7	20
seq.24710.1	MTUS2	seq.24710.1	MTUS2	MTUS2	Microtubule-associated tumor suppressor candidate 2	Human	Protein	Q5JR59	20
seq.8839.4	MTX2	seq.8839.4	MTX2	Metaxin-2	Metaxin-2	Human	Protein	O75431	20
seq.10623.19	MUC1	seq.10623.19	MUC1	MUC1:region 1	Mucin-1:region 1	Human	Protein	P15941	20
seq.9176.3	MUC1	seq.9176.3	MUC1	MUC1:region 2	Mucin-1:region 2	Human	Protein	P15941	20
seq.10976.44	MUC1	seq.10976.44	MUC1	MUC1:region 3	Mucin-1:region 3	Human	Protein	P15941	20
seq.15565.102	MUC16	seq.15565.102	MUC16	CA125	Mucin-16	Human	Protein	Q8WXI7	20
seq.10975.59	MUCL1	seq.10975.59	MUCL1	MUCL1	Mucin-like protein 1	Human	Protein	Q96DR8	20
seq.11159.14	MUL1	seq.11159.14	MUL1	MUL1:CD	Mitochondrial ubiquitin ligase activator of NFKB 1:Cytoplasmic domain	Human	Protein	Q969V5	20
seq.9315.16	MUL1	seq.9315.16	MUL1	MUL1:MIMD	Mitochondrial ubiquitin ligase activator of NFKB 1:Mitochindrial intermembrane domain	Human	Protein	Q969V5	20
seq.11547.84	MUSK	seq.11547.84	MUSK	MUSK	Muscle, skeletal receptor tyrosine-protein kinase	Human	Protein	O15146	20
seq.21545.51	MUSTN1	seq.21545.51	MUSTN1	MSTN1	Musculoskeletal embryonic nuclear protein 1	Human	Protein	Q8IVN3	20
seq.10030.8	MUTYH	seq.10030.8	MUTYH	MutY homolog	Adenine DNA glycosylase	Human	Protein	Q9UIF7	20
seq.23320.11	MVB12B	seq.23320.11	MVB12B	MB12B	Multivesicular body subunit 12B	Human	Protein	Q9H7P6	20
seq.19748.3	MVD	seq.19748.3	MVD	ERG19	Diphosphomevalonate decarboxylase	Human	Protein	P53602	20
seq.18422.41	MVD	seq.18422.41	MVD	ERG19	Diphosphomevalonate decarboxylase	Human	Protein	P53602	20
seq.11391.69	MVK	seq.11391.69	MVK	MVK	Mevalonate kinase	Human	Protein	Q03426	20
seq.24911.57	MVP	seq.24911.57	MVP	LRP	LRP	Human	Protein	Q14764	20
seq.17460.51	MX1	seq.17460.51	MX1	Mx1	Interferon-induced GTP-binding protein Mx1	Human	Protein	P20591	20
seq.9035.2	MXI1	seq.9035.2	MXI1	MXI1	MAX-interacting protein 1	Human	Protein	P50539	20
seq.8005.1	MXRA7	seq.8005.1	MXRA7	MXRA7	Matrix-remodeling-associated protein 7	Human	Protein	P84157	20
seq.10521.10	MXRA8	seq.10521.10	MXRA8	MXRA8:ECD	Matrix-remodeling-associated protein 8:Extracellular domain	Human	Protein	Q9BRK3	0.5
seq.7002.1	MXRA8	seq.7002.1	MXRA8	MXRA8:CD	Matrix-remodeling-associated protein 8:Cytoplasmic domain	Human	Protein	Q9BRK3	20
seq.11618.83	MYB	seq.11618.83	MYB	MYB	Transcriptional activator Myb	Human	Protein	P10242	20
seq.7648.9	MYBPC1	seq.7648.9	MYBPC1	MYPC1	Myosin-binding protein C, slow-type	Human	Protein	Q00872	20
seq.25096.58	MYBPC2	seq.25096.58	MYBPC2	MYPC2	Myosin-binding protein C, fast-type	Human	Protein	Q14324	20
seq.21579.35	MYBPC3	seq.21579.35	MYBPC3	MYPC3	Myosin-binding protein C, cardiac-type	Human	Protein	Q14896	20
seq.25065.22	MYBPH	seq.25065.22	MYBPH	MYBPH	Myosin-binding protein H	Human	Protein	Q13203	20
seq.10362.35	MYC	seq.10362.35	MYC	c-Myc	Myc proto-oncogene protein	Human	Protein	P01106	20
seq.19250.50	MYCBP	seq.19250.50	MYCBP	MYCBP	C-Myc-binding protein	Human	Protein	Q99417	20
seq.13541.1	MYCT1	seq.13541.1	MYCT1	MYCT1	Myc target protein 1	Human	Protein	Q8N699	20
seq.9248.36	MYDGF	seq.9248.36	MYDGF	CS010	Myeloid-derived growth factor	Human	Protein	Q969H8	20
seq.8303.102	MYG1	seq.8303.102	MYG1	MYG1	UPF0160 protein MYG1, mitochondrial	Human	Protein	Q9HB07	20
seq.19373.3	MYL12A	seq.19373.3	MYL12A	MLRM	Myosin regulatory light chain 12A	Human	Protein	P19105	20
seq.19122.47	MYL12B	seq.19122.47	MYL12B	ML12B	Myosin regulatory light chain 12B	Human	Protein	O14950	20
seq.18376.19	MYL3	seq.18376.19	MYL3	Myosin light chain 1	Myosin light chain 3	Human	Protein	P08590	20
seq.20107.11	MYL4	seq.20107.11	MYL4	MYL4	Myosin light polypeptide 4	Human	Protein	P12829	0.5
seq.19286.30	MYL5	seq.19286.30	MYL5	MLR5	Myosin light chain 5	Human	Protein	Q02045	20
seq.20105.7	MYL6	seq.20105.7	MYL6	Myosin light polypeptide 6	Myosin light polypeptide 6	Human	Protein	P60660	20
seq.14227.21	MYL6B	seq.14227.21	MYL6B	MYL6B	Myosin light chain 6B	Human	Protein	P14649	20
seq.20078.6	MYL6B	seq.20078.6	MYL6B	MYL6B	Myosin light chain 6B	Human	Protein	P14649	20
seq.19296.51	MYL7	seq.19296.51	MYL7	MLRA	Myosin regulatory light chain 2, atrial isoform	Human	Protein	Q01449	0.5
seq.21817.5	MYL9	seq.21817.5	MYL9	MYL9	Myosin, light chain 9, regulatory	Human	Protein	P24844	20
seq.21112.6	MYLPF	seq.21112.6	MYLPF	MLRS	Myosin regulatory light chain 2, skeletal muscle isoform	Human	Protein	Q96A32	20
seq.12455.48	MYNN	seq.12455.48	MYNN	MYNN	Myoneurin	Human	Protein	Q9NPC7	20
seq.9894.13	MYO6	seq.9894.13	MYO6	MYO6	Unconventional myosin-VI	Human	Protein	Q9UM54	20
seq.16558.2	MYOC	seq.16558.2	MYOC	MYOC	Myocilin	Human	Protein	Q99972	0.5
seq.13534.20	MYOM2	seq.13534.20	MYOM2	MYOM2	Myomesin-2	Human	Protein	P54296	20
seq.13966.30	MYOM3	seq.13966.30	MYOM3	MYOM3	Myomesin-3	Human	Protein	Q5VTT5	20
seq.8068.43	MYORG	seq.8068.43	MYORG	K1161:ECD	Uncharacterized family 31 glucosidase KIAA1161:Extracellular domain	Human	Protein	Q6NSJ0	20
seq.8093.13	MYORG	seq.8093.13	MYORG	K1161:CD	Uncharacterized family 31 glucosidase KIAA1161:Cytoplasmic domain	Human	Protein	Q6NSJ0	20
seq.8843.34	MYRF	seq.8843.34	MYRF	MRF	Myelin regulatory factor	Human	Protein	Q9Y2G1	20
seq.11536.9	MYSM1	seq.11536.9	MYSM1	MYSM1	Histone H2A deubiquitinase MYSM1	Human	Protein	Q5VVJ2	20
seq.13924.13	MYZAP	seq.13924.13	MYZAP	MYZAP	Myocardial zonula adherens protein	Human	Protein	P0CAP1	20
seq.9964.10	MYZAP	seq.9964.10	MYZAP	MYZAP	Myocardial zonula adherens protein	Human	Protein	P0CAP1	20
seq.9055.81	MYZAP	seq.9055.81	MYZAP	MYZAP	Myocardial zonula adherens protein	Human	Protein	P0CAP1	20
seq.16322.10	MZB1	seq.16322.10	MZB1	PACAP	Marginal zone B- and B1-cell-specific protein	Human	Protein	Q8WU39	20
seq.7780.34	MZB1	seq.7780.34	MZB1	PACAP	Marginal zone B- and B1-cell-specific protein	Human	Protein	Q8WU39	20
seq.14662.6	MZF1	seq.14662.6	MZF1	MZF1	Myeloid zinc finger 1	Human	Protein	P28698	20
seq.24928.20	MZT2A	seq.24928.20	MZT2A	MZT2A	Mitotic-spindle organizing protein 2A	Human	Protein	Q6P582	20
seq.22504.3	N4BP2L2	seq.22504.3	N4BP2L2	N42L2	NEDD4-binding protein 2-like 2	Human	Protein	Q92802	20
seq.11096.57	N6AMT1	seq.11096.57	N6AMT1	HEMK2	HemK methyltransferase family member 2	Human	Protein	Q9Y5N5	20
seq.17854.33	NAA10	seq.17854.33	NAA10	NAA10	N-alpha-acetyltransferase 10	Human	Protein	P41227	20
seq.22506.25	NAA20	seq.22506.25	NAA20	NAT5	N-acetyltransferase 5	Human	Protein	P61599	20
seq.20943.14	NAA50	seq.20943.14	NAA50	NAA50	N-alpha-acetyltransferase 50	Human	Protein	Q9GZZ1	20
seq.21241.1	NAA80	seq.21241.1	NAA80	NAT6	N-acetyltransferase 6	Human	Protein	Q93015	20
seq.3173.49	NAAA	seq.3173.49	NAAA	ASAHL	N-acylethanolamine-hydrolyzing acid amidase	Human	Protein	Q02083	20
seq.7986.98	NAALAD2	seq.7986.98	NAALAD2	NALD2	N-acetylated-alpha-linked acidic dipeptidase 2	Human	Protein	Q9Y3Q0	20
seq.17505.125	NAALADL1	seq.17505.125	NAALADL1	NALDL	N-acetylated-alpha-linked acidic dipeptidase-like protein	Human	Protein	Q9UQQ1	0.5
seq.13933.276	NAB1	seq.13933.276	NAB1	NAB1	NGFI-A-binding protein 1	Human	Protein	Q13506	0.5
seq.13680.3	NAB2	seq.13680.3	NAB2	NAB2	NGFI-A-binding protein 2	Human	Protein	Q15742	20
seq.20454.24	NABP1	seq.20454.24	NABP1	SOSB2	SOSS complex subunit B2	Human	Protein	Q96AH0	20
seq.3854.24	NACA	seq.3854.24	NACA	NACA	Nascent polypeptide-associated complex subunit alpha	Human	Protein	Q13765	20
seq.13624.17	NADK	seq.13624.17	NADK	NADK	NAD kinase	Human	Protein	O95544	20
seq.22505.24	NADK2	seq.22505.24	NADK2	NAKD2	NAD kinase 2, mitochondrial	Human	Protein	Q4G0N4	20
seq.18177.49	NAE1	seq.18177.49	NAE1	ULA1	NEDD8-activating enzyme E1 regulatory subunit	Human	Protein	Q13564	20
seq.21939.6	NAE1|UBA3	seq.21939.6	NAE1|UBA3	ULA1/ UBA3	ULA1/UBA3	Human	Protein	Q13564|Q8TBC4	20
seq.3894.15	NAGK	seq.3894.15	NAGK	NAGK	N-acetyl-D-glucosamine kinase	Human	Protein	Q9UJ70	0.5
seq.15509.2	NAGLU	seq.15509.2	NAGLU	NAG	Alpha-N-acetylglucosaminidase	Human	Protein	P54802	20
seq.11208.15	NAGPA	seq.11208.15	NAGPA	NAGPA	N-acetylglucosamine-1-phosphodiester alpha-N-acetylglucosaminidase	Human	Protein	Q9UK23	20
seq.11247.20	NAGS	seq.11247.20	NAGS	NAGS	N-acetylglutamate synthase, mitochondrial	Human	Protein	Q8N159	20
seq.18301.10	NAIF1	seq.18301.10	NAIF1	NAIF1	Nuclear apoptosis-inducing factor 1	Human	Protein	Q69YI7	0.5
seq.5011.11	NAMPT	seq.5011.11	NAMPT	PBEF	Nicotinamide phosphoribosyltransferase	Human	Protein	P43490	20
seq.2732.58	NANOG	seq.2732.58	NANOG	NANOG	Homeobox protein NANOG	Human	Protein	Q9H9S0	20
seq.16863.47	NANP	seq.16863.47	NANP	NANP	N-acylneuraminate-9-phosphatase	Human	Protein	Q8TBE9	20
seq.17802.4	NANS	seq.17802.4	NANS	SIAS	Sialic acid synthase	Human	Protein	Q9NR45	20
seq.13636.20	NAP1L1	seq.13636.20	NAP1L1	NP1L1	Nucleosome assembly protein 1-like 1	Human	Protein	P55209	20
seq.13529.39	NAP1L2	seq.13529.39	NAP1L2	NP1L2	Nucleosome assembly protein 1-like 2	Human	Protein	Q9ULW6	0.5
seq.19188.21	NAP1L4	seq.19188.21	NAP1L4	NAP2L	nucleosome assembly protein 1-like 4	Human	Protein	Q99733	0.5
seq.4292.5	NAPA	seq.4292.5	NAPA	SNAA	Alpha-soluble NSF attachment protein	Human	Protein	P54920	0.5
seq.12655.30	NAPB	seq.12655.30	NAPB	SNAB	Beta-soluble NSF attachment protein	Human	Protein	Q9H115	20
seq.23602.35	NAPEPLD	seq.23602.35	NAPEPLD	NAPEP	N-acyl-phosphatidylethanolamine-hydrolyzing phospholipase D	Human	Protein	Q6IQ20	20
seq.17773.26	NAPG	seq.17773.26	NAPG	SNAG	Gamma-soluble NSF attachment protein	Human	Protein	Q99747	20
seq.24321.67	NARF	seq.24321.67	NARF	NARF	Nuclear prelamin A recognition factor	Human	Protein	Q9UHQ1	20
seq.21383.37	NARS1	seq.21383.37	NARS1	SYNC	Asparaginyl-tRNA synthetase, cytoplasmic	Human	Protein	O43776	20
seq.23658.1	NARS2	seq.23658.1	NARS2	SYNM	Probable asparagine--tRNA ligase, mitochondrial	Human	Protein	Q96I59	20
seq.12632.14	NAT1	seq.12632.14	NAT1	ARY1	Arylamine N-acetyltransferase 1	Human	Protein	P18440	0.5
seq.11120.49	NAT14	seq.11120.49	NAT14	NAT14	N-acetyltransferase 14	Human	Protein	Q8WUY8	20
seq.18261.34	NATD1	seq.18261.34	NATD1	NATD1	Protein NATD1	Human	Protein	Q8N6N6	20
seq.16621.77	NAXE	seq.16621.77	NAXE	AIBP	NAD(P)H-hydrate epimerase	Human	Protein	Q8NCW5	0.5
seq.2944.66	NBL1	seq.2944.66	NBL1	DAN	Neuroblastoma suppressor of tumorigenicity 1	Human	Protein	P41271	20
seq.7696.3	NBR1	seq.7696.3	NBR1	NBR1	Next to BRCA1 gene 1 protein	Human	Protein	Q14596	20
seq.17816.58	NCALD	seq.17816.58	NCALD	NCALD	Neurocalcin-delta	Human	Protein	P61601	20
seq.20161.41	NCAM1	seq.20161.41	NCAM1	NCAM1	Neural cell adhesion molecule 1	Human	Protein	P13591	0.5
seq.4498.62	NCAM1	seq.4498.62	NCAM1	NCAM-120	Neural cell adhesion molecule 1, 120 kDa isoform	Human	Protein	P13591	0.5
seq.6507.16	NCAM2	seq.6507.16	NCAM2	NCAM2	Neural cell adhesion molecule 2	Human	Protein	O15394	20
seq.15573.110	NCAN	seq.15573.110	NCAN	CSPG3	Neurocan core protein	Human	Protein	O14594	20
seq.24441.7	NCBP1	seq.24441.7	NCBP1	NCBP1	Nuclear cap-binding protein subunit 1	Human	Protein	Q09161	0.5
seq.21636.63	NCBP2	seq.21636.63	NCBP2	NCBP2	Nuclear cap-binding protein subunit 2	Human	Protein	P52298	20
seq.17766.5	NCF1	seq.17766.5	NCF1	NCF-1	Neutrophil cytosol factor 1	Human	Protein	P14598	0.5
seq.10047.12	NCF2	seq.10047.12	NCF2	NCF-2	Neutrophil cytosol factor 2	Human	Protein	P19878	0.5
seq.14060.67	NCF4	seq.14060.67	NCF4	NCF4	Neutrophil cytosol factor 4	Human	Protein	Q15080	20
seq.5014.49	NCK1	seq.5014.49	NCK1	NCK1	Cytoplasmic protein NCK1	Human	Protein	P16333	20
seq.13615.60	NCK2	seq.13615.60	NCK2	NCK2	Cytoplasmic protein NCK2	Human	Protein	O43639	20
seq.23677.30	NCKIPSD	seq.23677.30	NCKIPSD	SPN90	NCK-interacting protein with SH3 domain	Human	Protein	Q9NZQ3	20
seq.13655.34	NCL	seq.13655.34	NCL	Nucleolin	Nucleolin	Human	Protein	P19338	20
seq.14614.41	NCMAP	seq.14614.41	NCMAP	CA130	Noncompact myelin-associated protein	Human	Protein	Q5T1S8	20
seq.14045.12	NCOA2	seq.14045.12	NCOA2	NCOA2	Nuclear receptor coactivator 2	Human	Protein	Q15596	20
seq.25299.11	NCOA7	seq.25299.11	NCOA7	NCOA7	Nuclear receptor coactivator 7	Human	Protein	Q8NI08	20
seq.8360.169	NCR1	seq.8360.169	NCR1	NKp46	Natural cytotoxicity triggering receptor 1	Human	Protein	O76036	20
seq.5104.57	NCR1	seq.5104.57	NCR1	NKp46	Natural cytotoxicity triggering receptor 1	Human	Protein	O76036	20
seq.2734.49	NCR2	seq.2734.49	NCR2	NKp44	Natural cytotoxicity triggering receptor 2	Human	Protein	O95944	20
seq.3003.29	NCR3	seq.3003.29	NCR3	NKp30	Natural cytotoxicity triggering receptor 3	Human	Protein	O14931	20
seq.7854.38	NCR3LG1	seq.7854.38	NCR3LG1	NR3L1	Natural cytotoxicity triggering receptor 3 ligand 1	Human	Protein	Q68D85	20
seq.12730.3	NDC80	seq.12730.3	NDC80	KNTC2	Kinetochore protein NDC80 homolog	Human	Protein	O14777	0.5
seq.9765.4	NDE1	seq.9765.4	NDE1	NDE1	Nuclear distribution protein nudE homolog 1	Human	Protein	Q9NXR1	20
seq.23545.6	NDEL1	seq.23545.6	NDEL1	NDEL1	Nuclear distribution protein nudE-like 1	Human	Protein	Q9GZM8	20
seq.6604.59	NDNF	seq.6604.59	NDNF	CD031	Protein NDNF	Human	Protein	Q8TB73	20
seq.21911.17	NDP	seq.21911.17	NDP	NDP	Norrin	Human	Protein	Q00604	20
seq.19215.7	NDRG1	seq.19215.7	NDRG1	NDRG1	Protein NDRG1	Human	Protein	Q92597	20
seq.24463.1	NDRG2	seq.24463.1	NDRG2	NDRG2	Protein NDRG2	Human	Protein	Q9UN36	20
seq.18312.68	NDRG3	seq.18312.68	NDRG3	NDRG3	Protein NDRG3	Human	Protein	Q9UGV2	20
seq.7934.11	NDRG4	seq.7934.11	NDRG4	NDRG4	Protein NDRG4	Human	Protein	Q9ULP0	20
seq.6927.7	NDST1	seq.6927.7	NDST1	NDST1	Bifunctional heparan sulfate N-deacetylase/N-sulfotransferase 1	Human	Protein	P52848	0.5
seq.20458.22	NDUFA2	seq.20458.22	NDUFA2	NDUA2	NADH dehydrogenase [ubiquinone] 1 alpha subcomplex subunit 2	Human	Protein	O43678	20
seq.19200.16	NDUFA5	seq.19200.16	NDUFA5	NDUA5	NADH dehydrogenase [ubiquinone] 1 alpha subcomplex subunit 5	Human	Protein	Q16718	20
seq.21107.5	NDUFAF1	seq.21107.5	NDUFAF1	CIA30	Complex I intermediate-associated protein 30, mitochondrial	Human	Protein	Q9Y375	20
seq.21120.3	NDUFAF2	seq.21120.3	NDUFAF2	MIMIT	Mimitin, mitochondrial	Human	Protein	Q8N183	20
seq.23254.31	NDUFAF3	seq.23254.31	NDUFAF3	NDUF3	NADH dehydrogenase [ubiquinone] 1 alpha subcomplex assembly factor 3	Human	Protein	Q9BU61	20
seq.22509.9	NDUFAF5	seq.22509.9	NDUFAF5	NDUF5	Arginine-hydroxylase NDUFAF5, mitochondrial	Human	Protein	Q5TEU4	20
seq.9030.56	NDUFAF8	seq.9030.56	NDUFAF8	CQ089	Uncharacterized protein C17orf89	Human	Protein	A1L188	20
seq.22508.2	NDUFB10	seq.22508.2	NDUFB10	NDUBA	NADH dehydrogenase	Human	Protein	O96000	20
seq.7747.47	NDUFB11	seq.7747.47	NDUFB11	NDUBB	NADH dehydrogenase [ubiquinone] 1 beta subcomplex subunit 11, mitochondrial	Human	Protein	Q9NX14	20
seq.10677.9	NDUFB4	seq.10677.9	NDUFB4	NDUB4	NADH dehydrogenase [ubiquinone] 1 beta subcomplex subunit 4	Human	Protein	O95168	20
seq.23287.109	NDUFB6	seq.23287.109	NDUFB6	NDUB6	NADH dehydrogenase	Human	Protein	O95139	20
seq.9800.20	NDUFB8	seq.9800.20	NDUFB8	NDUB8	NADH dehydrogenase [ubiquinone] 1 beta subcomplex subunit 8, mitochondrial	Human	Protein	O95169	20
seq.10584.7	NDUFS4	seq.10584.7	NDUFS4	NDUS4	NADH dehydrogenase [ubiquinone] iron-sulfur protein 4, mitochondrial	Human	Protein	O43181	20
seq.7748.11	NDUFV2	seq.7748.11	NDUFV2	NDUV2	NADH dehydrogenase [ubiquinone] flavoprotein 2, mitochondrial	Human	Protein	P19404	20
seq.23345.2	NECAB1	seq.23345.2	NECAB1	NECA1	N-terminal EF-hand calcium-binding protein 1	Human	Protein	Q8N987	20
seq.23374.42	NECAB3	seq.23374.42	NECAB3	NECA3	N-terminal EF-hand calcium-binding protein 3	Human	Protein	Q96P71	20
seq.20915.68	NECAP2	seq.20915.68	NECAP2	NECP2	Adaptin ear-binding coat-associated protein 2	Human	Protein	Q9NVZ3	0.5
seq.9300.13	NECTIN1	seq.9300.13	NECTIN1	nectin-1 gamma:ECD	Nectin-1, isoform gamma:Extracellular domain	Human	Protein	Q15223	20
seq.8803.61	NECTIN1	seq.8803.61	NECTIN1	nectin-1 gamma:CD	Nectin-1, isoform gamma:Cytoplasmic domain	Human	Protein	Q15223	20
seq.20584.4	NECTIN1	seq.20584.4	NECTIN1	nectin-1 gamma:ECD	Nectin-1, isoform gamma:Extracellular domain	Human	Protein	Q15223	0.5
seq.6245.4	NECTIN2	seq.6245.4	NECTIN2	Nectin-2	Nectin-2	Human	Protein	Q92692	20
seq.13557.3	NECTIN3	seq.13557.3	NECTIN3	Nectin 3	Nectin-3	Human	Protein	Q9NQS3	20
seq.5734.13	NECTIN4	seq.5734.13	NECTIN4	nectin-4	Nectin-4	Human	Protein	Q96NY8	20
seq.21445.40	NEDD8	seq.21445.40	NEDD8	Neddylin	Ubiquitin-like protein Nedd8	Human	Protein	Q15843	20
seq.12862.14	NEDD9	seq.12862.14	NEDD9	CASL	Enhancer of filamentation 1	Human	Protein	Q14511	20
seq.9900.36	NEFH	seq.9900.36	NEFH	NFH	Neurofilament heavy polypeptide	Human	Protein	P12036	20
seq.10082.251	NEFL	seq.10082.251	NEFL	NFL	Neurofilament light polypeptide	Human	Protein	P07196	0.5
seq.7050.5	NEGR1	seq.7050.5	NEGR1	NEGR1	Neuronal growth regulator 1	Human	Protein	Q7Z3B1	0.5
seq.13109.82	NEGR1	seq.13109.82	NEGR1	NEGR1	Neuronal growth regulator 1	Human	Protein	Q7Z3B1	0.5
seq.21802.53	NEIL1	seq.21802.53	NEIL1	NEIL1	Endonuclease 8-like 1	Human	Protein	Q96FI4	20
seq.21476.43	NEIL2	seq.21476.43	NEIL2	NEIL2	Endonuclease 8-like 2	Human	Protein	Q969S2	20
seq.12703.6	NEK7	seq.12703.6	NEK7	NEK7	Serine/threonine-protein kinase Nek7	Human	Protein	Q8TDX7	20
seq.24222.10	NELFA	seq.24222.10	NELFA	NELFA	Negative elongation factor A	Human	Protein	Q9H3P2	20
seq.21819.9	NELFE	seq.21819.9	NELFE	NELFE	Negative elongation factor E	Human	Protein	P18615	20
seq.6544.33	NELL1	seq.6544.33	NELL1	NELL1	Protein kinase C-binding protein NELL1	Human	Protein	Q92832	20
seq.6022.57	NELL2	seq.6022.57	NELL2	NELL2	Protein kinase C-binding protein NELL2	Human	Protein	Q99435	0.5
seq.9219.70	NENF	seq.9219.70	NENF	NENF	Neudesin	Human	Protein	Q9UMX5	20
seq.8900.28	NEO1	seq.8900.28	NEO1	NEO1	Neogenin	Human	Protein	Q92859	0.5
seq.14260.112	NET1	seq.14260.112	NET1	ARHG8	Neuroepithelial cell-transforming gene 1 protein	Human	Protein	Q7Z628	20
seq.15298.199	NETO1	seq.15298.199	NETO1	NETO1	Neuropilin and tolloid-like protein 1	Human	Protein	Q8TDF5	20
seq.5639.49	NETO1	seq.5639.49	NETO1	NETO1	Neuropilin and tolloid-like protein 1	Human	Protein	Q8TDF5	20
seq.10562.42	NETO2	seq.10562.42	NETO2	NETO2	Neuropilin and tolloid-like protein 2	Human	Protein	Q8NC67	20
seq.15426.5	NEU1	seq.15426.5	NEU1	NEUR1	Sialidase-1	Human	Protein	Q99519	20
seq.6003.28	NEU1	seq.6003.28	NEU1	NEUR1	Sialidase-1	Human	Protein	Q99519	20
seq.13604.27	NEURL1	seq.13604.27	NEURL1	NEUL1	E3 ubiquitin-protein ligase NEURL1	Human	Protein	O76050	20
seq.13468.5	NEURL4	seq.13468.5	NEURL4	NEUL4	Neuralized-like protein 4	Human	Protein	Q96JN8	20
seq.23289.25	NEUROG1	seq.23289.25	NEUROG1	NGN1	Neurogenin-1	Human	Protein	Q92886	20
seq.25938.13	NEUROG3	seq.25938.13	NEUROG3	NGN3	Neurogenin-3	Human	Protein	Q9Y4Z2	20
seq.7179.69	NFASC	seq.7179.69	NFASC	NFASC	Neurofascin	Human	Protein	O94856	0.5
seq.14286.2	NFATC1	seq.14286.2	NFATC1	NF-ATc1	Nuclear factor of activated T-cells, cytoplasmic 1	Human	Protein	O95644	20
seq.11560.76	NFATC4	seq.11560.76	NFATC4	NFAC4	Nuclear factor of activated T-cells, cytoplasmic 4	Human	Protein	Q14934	20
seq.11154.3	NFE2L1	seq.11154.3	NFE2L1	NF2L1	Nuclear factor erythroid 2-related factor 1	Human	Protein	Q14494	20
seq.22510.6	NFE2L2	seq.22510.6	NFE2L2	NF2L2	Nuclear factor erythroid 2-related factor 2	Human	Protein	Q16236	20
seq.25482.5	NFIA	seq.25482.5	NFIA	NFIA	Nuclear factor 1 A-type	Human	Protein	Q12857	20
seq.9869.28	NFKB1	seq.9869.28	NFKB1	NF-kappa-B p105	Nuclear factor NF-kappa-B p105 subunit	Human	Protein	P19838	20
seq.19209.6	NFKBIA	seq.19209.6	NFKBIA	IKB-alpha	NF-kappa-B inhibitor alpha	Human	Protein	P25963	20
seq.17387.27	NFKBIB	seq.17387.27	NFKBIB	IKB-beta	NF-kappa-B inhibitor beta	Human	Protein	Q15653	20
seq.19123.6	NFKBID	seq.19123.6	NFKBID	IKBD	NF-kappa-B inhibitor delta	Human	Protein	Q8NI38	20
seq.20071.53	NFKBIE	seq.20071.53	NFKBIE	IKB-epsilon	I-kappa-B-epsilon	Human	Protein	O00221	20
seq.7770.25	NFU1	seq.7770.25	NFU1	NFU1	NFU1 iron-sulfur cluster scaffold homolog, mitochondrial	Human	Protein	Q9UMS0	20
seq.22511.28	NFYA	seq.22511.28	NFYA	NFYA	Nuclear transcription factor Y subunit alpha	Human	Protein	P23511	20
seq.22512.18	NGDN	seq.22512.18	NGDN	NGDN	Neuroguidin	Human	Protein	Q8NEJ9	20
seq.5801.72	NGF	seq.5801.72	NGF	b-NGF	beta-nerve growth factor	Human	Protein	P01138	20
seq.8374.5	NGFR	seq.8374.5	NGFR	NGF R	Tumor necrosis factor receptor superfamily member 16	Human	Protein	P08138	20
seq.7153.66	NGRN	seq.7153.66	NGRN	NGRN	Neugrin	Human	Protein	Q9NPE2	20
seq.11351.233	NHEJ1	seq.11351.233	NHEJ1	NHEJ1	Non-homologous end-joining factor 1	Human	Protein	Q9H9Q4	20
seq.24922.19	NHLRC2	seq.24922.19	NHLRC2	NHLC2	NHL repeat-containing protein 2	Human	Protein	Q8NBF2	20
seq.9087.8	NHLRC3	seq.9087.8	NHLRC3	NHLC3	NHL repeat-containing protein 3	Human	Protein	Q5JS37	20
seq.20939.113	NHP2	seq.20939.113	NHP2	NHP2	H/ACA ribonucleoprotein complex subunit 2	Human	Protein	Q9NX24	20
seq.3213.65	NID1	seq.3213.65	NID1	Nidogen	Nidogen-1	Human	Protein	P14543	0.5
seq.3633.70	NID2	seq.3633.70	NID2	NID2	Nidogen-2	Human	Protein	Q14112	0.5
seq.16060.99	NID2	seq.16060.99	NID2	NID2	Nidogen-2	Human	Protein	Q14112	20
seq.23371.5	NIF3L1	seq.23371.5	NIF3L1	NIF3L	NIF3-like protein 1	Human	Protein	Q9GZT8	20
seq.12564.9	NIP7	seq.12564.9	NIP7	NIP7	60S ribosome subunit biogenesis protein NIP7 homolog	Human	Protein	Q9Y221	20
seq.12864.9	NIPAL4	seq.12864.9	NIPAL4	NIPA4	Magnesium transporter NIPA4	Human	Protein	Q0D2K0	20
seq.23304.1	NIPSNAP3B	seq.23304.1	NIPSNAP3B	NPS3B	Protein NipSnap homolog 3B	Human	Protein	Q9BS92	20
seq.12738.43	NISCH	seq.12738.43	NISCH	NISCH	Nischarin	Human	Protein	Q9Y2I1	20
seq.17808.37	NIT2	seq.17808.37	NIT2	NIT2	Omega-amidase NIT2	Human	Protein	Q9NQR4	20
seq.22514.12	NKD2	seq.22514.12	NKD2	NKD2	Protein naked cuticle homolog 2	Human	Protein	Q969F2	20
seq.21317.25	NKIRAS1	seq.21317.25	NKIRAS1	KBRS1	NF-kappa-B inhibitor-interacting Ras-like protein 1	Human	Protein	Q9NYS0	20
seq.21624.64	NKIRAS2	seq.21624.64	NKIRAS2	KBRS2	NF-kappa-B inhibitor-interacting Ras-like protein 2	Human	Protein	Q9NYR9	20
seq.23000.22	NLGN1	seq.23000.22	NLGN1	NLGN1	Neuroligin-1	Human	Protein	Q8N2Q7	20
seq.15620.4	NLGN1	seq.15620.4	NLGN1	NLGN1	Neuroligin-1	Human	Protein	Q8N2Q7	20
seq.8052.115	NLGN1	seq.8052.115	NLGN1	NLGN1	Neuroligin-1	Human	Protein	Q8N2Q7	20
seq.9027.10	NLGN2	seq.9027.10	NLGN2	NLGN2:CD	Neuroligin-2:Cytoplasmic domain	Human	Protein	Q8NFZ4	20
seq.9772.153	NLGN2	seq.9772.153	NLGN2	NLGN2:ECD	Neuroligin-2:Extracellular domain	Human	Protein	Q8NFZ4	20
seq.17427.26	NLGN3	seq.17427.26	NLGN3	NLGN3	Neuroligin-3	Human	Protein	Q9NZ94	20
seq.8941.4	NLGN3	seq.8941.4	NLGN3	NLGN3	Neuroligin-3	Human	Protein	Q9NZ94	20
seq.5357.60	NLGN4X	seq.5357.60	NLGN4X	NLGNX	Neuroligin-4, X-linked	Human	Protein	Q8N0W4	20
seq.21710.16	NLGN4Y	seq.21710.16	NLGN4Y	NLGNY	Neuroligin-4, Y-linked	Human	Protein	Q8NFZ3	20
seq.11661.11	NLRP1	seq.11661.11	NLRP1	NALP1	NACHT, LRR and PYD domains-containing protein 1	Human	Protein	Q9C000	20
seq.12821.6	NLRP10	seq.12821.6	NLRP10	NAL10	NACHT, LRR and PYD domains-containing protein 10	Human	Protein	Q86W26	20
seq.12794.6	NLRP4	seq.12794.6	NLRP4	NALP4	NACHT, LRR and PYD domains-containing protein 4	Human	Protein	Q96MN2	20
seq.9321.400	NMB	seq.9321.400	NMB	NMB	Neuromedin-B	Human	Protein	P08949	20
seq.5909.51	NME1	seq.5909.51	NME1	Nucleoside diphosphate kinase A	Nucleoside diphosphate kinase A	Human	Protein	P15531	20
seq.4249.64	NME2	seq.4249.64	NME2	NDP kinase B	Nucleoside diphosphate kinase B	Human	Protein	P22392	20
seq.16809.1	NME4	seq.16809.1	NME4	NDKM	Nucleoside diphosphate kinase, mitochondrial	Human	Protein	O00746	20
seq.23521.29	NME7	seq.23521.29	NME7	NDK7	Nucleoside diphosphate kinase 7	Human	Protein	Q9Y5B8	20
seq.24273.43	NME8	seq.24273.43	NME8	TXND3	Thioredoxin domain-containing protein 3	Human	Protein	Q8N427	20
seq.6406.3	NMES1	seq.6406.3	NMES1	NMES1	Normal mucosa of esophagus-specific gene 1 protein	Human	Protein	Q9C002	0.5
seq.17512.2	NMI	seq.17512.2	NMI	NMI	N-myc-interactor	Human	Protein	Q13287	20
seq.18932.84	NMNAT1	seq.18932.84	NMNAT1	NMNA1	Nicotinamide/nicotinic acid mononucleotide adenylyltransferase 1	Human	Protein	Q9HAN9	20
seq.13988.67	NMRAL1	seq.13988.67	NMRAL1	NMRL1	NmrA-like family domain-containing protein 1	Human	Protein	Q9HBL8	20
seq.16853.5	NMRK1	seq.16853.5	NMRK1	NRK1	Nicotinamide riboside kinase 1	Human	Protein	Q9NWW6	20
seq.20998.19	NMRK2	seq.20998.19	NMRK2	NRK2	Nicotinamide riboside kinase 2; Short=NRK 2; Short=NmR-K 2; EC=2.7.1.22	Human	Protein	Q9NPI5	20
seq.9503.1	NMS	seq.9503.1	NMS	NMS	Neuromedin-S	Human	Protein	Q5H8A3	20
seq.12448.246	NMT1	seq.12448.246	NMT1	NMT1	Glycylpeptide N-tetradecanoyltransferase 1	Human	Protein	P30419	20
seq.5196.7	NMT1	seq.5196.7	NMT1	NMT1	Glycylpeptide N-tetradecanoyltransferase 1	Human	Protein	P30419	20
seq.17821.20	NMT2	seq.17821.20	NMT2	NMT2	Glycylpeptide N-tetradecanoyltransferase 2	Human	Protein	O60551	20
seq.8754.5	NMU	seq.8754.5	NMU	NMU	Neuromedin-U	Human	Protein	P48645	20
seq.9374.24	NNAT	seq.9374.24	NNAT	NNAT	Neuronatin	Human	Protein	Q16517	20
seq.19376.74	NNMT	seq.19376.74	NNMT	NNMT	Nicotinamide N-methyltransferase	Human	Protein	P40261	20
seq.15692.300	NODAL	seq.15692.300	NODAL	NODAL	Nodal homolog	Human	Protein	Q96S42	20
seq.8778.3	NOG	seq.8778.3	NOG	Noggin	Noggin	Human	Protein	Q13253	20
seq.5846.24	NOG	seq.5846.24	NOG	Noggin	Noggin	Human	Protein	Q13253	20
seq.25121.7	NOMO2	seq.25121.7	NOMO2	NOMO2	Nodal modulator 2	Human	Protein	Q5JPE7	0.5
seq.23335.31	None	seq.23335.31	None	F229A	Protein FAM229A	Human	Protein	H3BQW9	20
seq.21821.9	None	seq.21821.9	None	PAL4D	Peptidyl-prolyl cis-trans isomerase A-like 4D	Human	Protein	F5H284	20
seq.24957.6	None	seq.24957.6	None	ESPN	Espin	Human	Protein	B1AK53	20
seq.8383.20	None	seq.8383.20	None	CK094	Uncharacterized protein C11orf94	Human	Protein	C9JXX5	20
seq.5981.6	None	seq.5981.6	None	ES1	ES1 protein homolog, mitochondrial	Human	Protein	P30042	20
seq.21895.36	None	seq.21895.36	None	IFNL4	Interferon lambda-4	Human	Protein	K9M1U5	20
seq.23386.38	None	seq.23386.38	None	TCP2L	T-complex protein 10A homolog 2	Human	Protein	B9ZVM9	20
seq.23536.14	None	seq.23536.14	None	CS084	Uncharacterized protein C19orf84	Human	Protein	I3L1E1	20
seq.7995.16	None	seq.7995.16	None	VWC2L	von Willebrand factor C domain-containing protein 2-like	Human	Protein	B2RUY7	20
seq.24423.9	None	seq.24423.9	None	PP13G	Protein phosphatase 1 regulatory subunit 3G	Human	Protein	B7ZBB8	20
seq.8355.80	None	seq.8355.80	None	ISM1	Isthmin-1	Human	Protein	B1AKI9	20
seq.7143.9	None	seq.7143.9	None	GNT2C	N-acetyllactosaminide beta-1,6-N-acetylglucosaminyl-transferase, isoform C	Human	Protein	Q8NFS9	20
seq.6633.43	None	seq.6633.43	None	UPK3L	Uroplakin-3b-like protein	Human	Protein	B0FP48	20
seq.23424.4	None	seq.23424.4	None	ANR63	Ankyrin repeat domain-containing protein 63	Human	Protein	C9JTQ0	20
seq.8927.6	None	seq.8927.6	None	CG073	Uncharacterized protein C7orf73	Human	Protein	E0CX11	20
seq.24910.18	NONO	seq.24910.18	NONO	NonO protein	Non-POU domain-containing octamer-binding protein	Human	Protein	Q15233	20
seq.18228.30	NOP16	seq.18228.30	NOP16	NOP16	Nucleolar protein 16	Human	Protein	Q9Y3C1	20
seq.21995.20	NOS3	seq.21995.20	NOS3	NOS	NOS	Human	Protein	P29474	20
seq.23525.27	NOSIP	seq.23525.27	NOSIP	NOSIP	Nitric oxide synthase-interacting protein	Human	Protein	Q9Y314	20
seq.5107.7	NOTCH1	seq.5107.7	NOTCH1	Notch 1	Neurogenic locus notch homolog protein 1	Human	Protein	P46531	0.5
seq.11297.54	NOTCH2	seq.11297.54	NOTCH2	NOTC2	Neurogenic locus notch homolog protein 2	Human	Protein	Q04721	20
seq.8407.84	NOTCH2	seq.8407.84	NOTCH2	NOTC2	Neurogenic locus notch homolog protein 2	Human	Protein	Q04721	0.5
seq.5106.52	NOTCH2	seq.5106.52	NOTCH2	NOTC2	Neurogenic locus notch homolog protein 2	Human	Protein	Q04721	20
seq.5108.72	NOTCH3	seq.5108.72	NOTCH3	Notch-3	Neurogenic locus notch homolog protein 3	Human	Protein	Q9UM47	0.5
seq.8252.2	NOTUM	seq.8252.2	NOTUM	NOTUM	Palmitoleoyl-protein carboxylesterase NOTUM	Human	Protein	Q6P988	0.5
seq.12557.18	NOVA1	seq.12557.18	NOVA1	NOVA1	RNA-binding protein Nova-1	Human	Protein	P51513	20
seq.10424.31	NPDC1	seq.10424.31	NPDC1	NPDC1	Neural proliferation differentiation and control protein 1	Human	Protein	Q9NQX5	20
seq.23639.93	NPEPL1	seq.23639.93	NPEPL1	PEPL1	Probable aminopeptidase NPEPL1	Human	Protein	Q8NDH3	20
seq.5617.41	NPFF	seq.5617.41	NPFF	NPFF	Pro-FMRFamide-related neuropeptide FF	Human	Protein	O15130	0.5
seq.9954.2	NPIPB3	seq.9954.2	NPIPB3	NPPL3	Nuclear pore complex-interacting protein family member B3	Human	Protein	Q92617	20
seq.19496.1	NPL	seq.19496.1	NPL	NPL	N-acetylneuraminate lyase	Human	Protein	Q9BXD5	20
seq.12993.21	NPLOC4	seq.12993.21	NPLOC4	NPL4	Nuclear protein localization protein 4 homolog	Human	Protein	Q8TAT6	20
seq.21244.57	NPM1	seq.21244.57	NPM1	NPM1	Nucleophosmin	Human	Protein	P06748	20
seq.8870.38	NPM1	seq.8870.38	NPM1	NPM1	Nucleophosmin	Human	Protein	P06748	20
seq.21138.2	NPM2	seq.21138.2	NPM2	NPM2	Nucleoplasmin-2	Human	Protein	Q86SE8	20
seq.6342.10	NPNT	seq.6342.10	NPNT	Nephronectin	Nephronectin	Human	Protein	Q6UXI9	0.5
seq.5443.62	NPPA	seq.5443.62	NPPA	ANP	Atrial natriuretic factor	Human	Protein	P01160	20
seq.3723.1	NPPB	seq.3723.1	NPPB	BNP-32	Brain natriuretic peptide 32	Human	Protein	P16860	20
seq.16751.15	NPPB	seq.16751.15	NPPB	BNP	Natriuretic peptides B	Human	Protein	P16860	20
seq.7655.11	NPPB	seq.7655.11	NPPB	N-terminal pro-BNP	N-terminal pro-BNP	Human	Protein	P16860	20
seq.20430.8	NPPC	seq.20430.8	NPPC	Natriuretic Peptide C-Type	C-type natriuretic peptide	Human	Protein	P23582	20
seq.6390.18	NPS	seq.6390.18	NPS	NPS	Neuropeptide S	Human	Protein	P0C0P6	0.005
seq.7194.36	NPTN	seq.7194.36	NPTN	NPTN	Neuroplastin	Human	Protein	Q9Y639	20
seq.9256.78	NPTX1	seq.9256.78	NPTX1	NPTX1	Neuronal pentraxin-1	Human	Protein	Q15818	0.5
seq.6521.35	NPTX2	seq.6521.35	NPTX2	NPTX2	Neuronal pentraxin-2	Human	Protein	P47972	0.5
seq.15511.37	NPTXR	seq.15511.37	NPTXR	NPTXR	Neuronal pentraxin receptor	Human	Protein	O95502	20
seq.8997.4	NPTXR	seq.8997.4	NPTXR	NPTXR	Neuronal pentraxin receptor	Human	Protein	O95502	20
seq.9986.14	NPW	seq.9986.14	NPW	Neuropeptide W	Neuropeptide W	Human	Protein	Q8N729	20
seq.20590.13	NPY	seq.20590.13	NPY	NPY	Neuropeptide Y	Human	Protein	P01303	0.5
seq.9837.60	NQO1	seq.9837.60	NQO1	NAD(P)H dehydrogenase	NAD(P)H dehydrogenase [quinone] 1	Human	Protein	P15559	20
seq.9754.33	NQO2	seq.9754.33	NQO2	Quinone reductase 2	Ribosyldihydronicotinamide dehydrogenase [quinone]	Human	Protein	P16083	20
seq.22776.40	NR0B2	seq.22776.40	NR0B2	SHP	Nuclear receptor 0B2	Human	Protein	Q15466	20
seq.5236.2	NR1D1	seq.5236.2	NR1D1	NR1D1	Nuclear receptor subfamily 1 group D member 1	Human	Protein	P20393	20
seq.12885.42	NR1D2	seq.12885.42	NR1D2	NR1D2	Nuclear receptor subfamily 1 group D member 2	Human	Protein	Q14995	20
seq.9016.12	NR1H2	seq.9016.12	NR1H2	NR1H2	Oxysterols receptor LXR-beta	Human	Protein	P55055	0.5
seq.8946.38	NR1H4	seq.8946.38	NR1H4	NR1H4	Bile acid receptor	Human	Protein	Q96RI1	20
seq.23594.2	NR2C2AP	seq.23594.2	NR2C2AP	NR2CA	Nuclear receptor 2C2-associated protein	Human	Protein	Q86WQ0	20
seq.2857.70	NR3C1	seq.2857.70	NR3C1	Glucocorticoid receptor	Glucocorticoid receptor	Human	Protein	P04150	20
seq.12931.16	NR3C2	seq.12931.16	NR3C2	MCR	Mineralocorticoid receptor	Human	Protein	P08235	20
seq.8089.173	NR4A1	seq.8089.173	NR4A1	NR4A1	Nuclear receptor subfamily 4 group A member 1	Human	Protein	P22736	20
seq.12444.39	NR5A2	seq.12444.39	NR5A2	NR5A2	Nuclear receptor subfamily 5 group A member 2	Human	Protein	O00482	20
seq.13464.8	NRAC	seq.13464.8	NRAC	NRAC	Nutritionally-regulated adipose and cardiac enriched protein homolog	Human	Protein	Q8N912	20
seq.10531.18	NRAS	seq.10531.18	NRAS	RASN	GTPase NRas	Human	Protein	P01111	20
seq.21367.63	NRBF2	seq.21367.63	NRBF2	NRBF2	Nuclear receptor-binding factor 2	Human	Protein	Q96F24	20
seq.12616.45	NRBP1	seq.12616.45	NRBP1	NRBP	Nuclear receptor-binding protein	Human	Protein	Q9UHY1	20
seq.5109.24	NRCAM	seq.5109.24	NRCAM	Nr-CAM	Neuronal cell adhesion molecule	Human	Protein	Q92823	0.5
seq.25269.10	NRDC	seq.25269.10	NRDC	NRDC	Nardilysin	Human	Protein	O43847	20
seq.21359.17	NREP	seq.21359.17	NREP	NREP	Neuronal regeneration-related protein	Human	Protein	Q16612	20
seq.9178.30	NRG1	seq.9178.30	NRG1	NEUREGULIN-1	Neuregulin-1	Human	Protein	Q02297	20
seq.15446.25	NRG1	seq.15446.25	NRG1	SMDF	Neuregulin-1, sensory and motor neuron-derived factor isoform	Human	Protein	Q02297	20
seq.8060.7	NRG2	seq.8060.7	NRG2	NRG2	Pro-neuregulin-2, membrane-bound isoform	Human	Protein	O14511	20
seq.20524.38	NRG3	seq.20524.38	NRG3	NRG3	Pro-neuregulin-3, membrane-bound isoform	Human	Protein	P56975	20
seq.10981.56	NRG3	seq.10981.56	NRG3	NRG3	Pro-neuregulin-3, membrane-bound isoform	Human	Protein	P56975	20
seq.14139.16	NRG4	seq.14139.16	NRG4	NRG4	Neuregulin-4	Human	Protein	Q8WWG1	20
seq.18303.39	NRGN	seq.18303.39	NRGN	NEUG	Neurogranin	Human	Protein	Q92686	20
seq.18237.29	NRIP3	seq.18237.29	NRIP3	NRIP3	Nuclear receptor-interacting protein 3	Human	Protein	Q9NQ35	20
seq.22516.30	NRL	seq.22516.30	NRL	NRL	Neural retina-specific leucine zipper protein	Human	Protein	P54845	20
seq.20159.1	NRN1L	seq.20159.1	NRN1L	NRN1L	Neuritin-like protein	Human	Protein	Q496H8	20
seq.3214.3	NRP1	seq.3214.3	NRP1	NRP1	Neuropilin-1	Human	Protein	O14786	0.5
seq.5542.22	NRP1	seq.5542.22	NRP1	NRP1	Neuropilin-1	Human	Protein	O14786	0.005
seq.6590.54	NRP2	seq.6590.54	NRP2	Neuropilin-2	Neuropilin-2	Human	Protein	O60462	20
seq.15387.44	NRP2	seq.15387.44	NRP2	Neuropilin-2	Neuropilin-2	Human	Protein	O60462	0.5
seq.11654.77	NRSN1	seq.11654.77	NRSN1	NRSN1	Neurensin-1	Human	Protein	Q8IZ57	20
seq.8971.9	NRXN1	seq.8971.9	NRXN1	NRX1A	Neurexin-1	Human	Protein	Q9ULB1	0.5
seq.22579.93	NRXN1	seq.22579.93	NRXN1	NRX1B	Neurexin-1-beta	Human	Protein	P58400	20
seq.5110.84	NRXN1	seq.5110.84	NRXN1	NRX1B	Neurexin-1-beta	Human	Protein	P58400	20
seq.8876.51	NRXN2	seq.8876.51	NRXN2	NRX2B	Neurexin-2-beta	Human	Protein	P58401	20
seq.16323.8	NRXN3	seq.16323.8	NRXN3	NRX3A	Neurexin-3	Human	Protein	Q9Y4C0	20
seq.5111.15	NRXN3	seq.5111.15	NRXN3	NRX3B	Neurexin-3-beta	Human	Protein	Q9HDB5	20
seq.8038.41	NSDHL	seq.8038.41	NSDHL	NSDHL	Sterol-4-alpha-carboxylate 3-dehydrogenase, decarboxylating	Human	Protein	Q15738	20
seq.13992.12	NSF	seq.13992.12	NSF	NSF	Vesicle-fusing ATPase	Human	Protein	P46459	0.5
seq.4250.23	NSFL1C	seq.4250.23	NSFL1C	NSF1C	NSFL1 cofactor p47	Human	Protein	Q9UNZ2	20
seq.22518.54	NSL1	seq.22518.54	NSL1	NSL1	Kinetochore-associated protein NSL1 homolog	Human	Protein	Q96IY1	20
seq.20453.9	NSMCE1	seq.20453.9	NSMCE1	NSE1	Non-structural maintenance of chromosomes element 1 homolog	Human	Protein	Q8WV22	20
seq.22517.106	NSMCE2	seq.22517.106	NSMCE2	NSE2	E3 SUMO-protein ligase NSE2	Human	Protein	Q96MF7	20
seq.25433.25	NSUN6	seq.25433.25	NSUN6	NSUN6	Putative methyltransferase NSUN6	Human	Protein	Q8TEA1	20
seq.12560.9	NT5C	seq.12560.9	NT5C	NT5C	5'(3')-deoxyribonucleotidase, cytosolic type	Human	Protein	Q8TCD5	20
seq.23362.26	NT5C1A	seq.23362.26	NT5C1A	5NT1A	Cytosolic 5'-nucleotidase 1A	Human	Protein	Q9BXI3	20
seq.11288.26	NT5C2	seq.11288.26	NT5C2	5NTC	Cytosolic purine 5'-nucleotidase	Human	Protein	P49902	20
seq.19615.213	NT5C3A	seq.19615.213	NT5C3A	5NT3	Cytosolic 5'-nucleotidase 3A	Human	Protein	Q9H0P0	20
seq.19135.5	NT5C3B	seq.19135.5	NT5C3B	Cytosolic 5'-nucleotidase III-like protein	7-methylguanosine phosphate-specific 5'-nucleotidase	Human	Protein	Q969T7	20
seq.25438.288	NT5DC1	seq.25438.288	NT5DC1	NT5D1	5'-nucleotidase domain-containing protein 1	Human	Protein	Q5TFE4	20
seq.9126.171	NT5DC3	seq.9126.171	NT5DC3	NT5D3	5'-nucleotidase domain-containing protein 3	Human	Protein	Q86UY8	20
seq.6993.8	NT5E	seq.6993.8	NT5E	5'-Nucleotidase	5'-Nucleotidase	Human	Protein	P21589	20
seq.15452.5	NT5E	seq.15452.5	NT5E	5'-Nucleotidase	5'-Nucleotidase	Human	Protein	P21589	20
seq.17856.23	NT5M	seq.17856.23	NT5M	NT5M	5'(3')-deoxyribonucleotidase, mitochondrial	Human	Protein	Q9NPB1	20
seq.23524.2	NTAN1	seq.23524.2	NTAN1	NTAN1	Protein N-terminal asparagine amidohydrolase	Human	Protein	Q96AB6	20
seq.24649.11	NTAQ1	seq.24649.11	NTAQ1	NTAQ1	Protein N-terminal glutamine amidohydrolase	Human	Protein	Q96HA8	20
seq.4145.58	NTF3	seq.4145.58	NTF3	Neurotrophin-3	Neurotrophin-3	Human	Protein	P20783	20
seq.4146.58	NTF4	seq.4146.58	NTF4	Neurotrophin-5	Neurotrophin-4	Human	Protein	P34130	20
seq.20550.38	NTM	seq.20550.38	NTM	NTRI	Neurotrimin	Human	Protein	Q9P121	0.5
seq.10907.116	NTM	seq.10907.116	NTM	NTRI	Neurotrimin	Human	Protein	Q9P121	20
seq.8428.102	NTM	seq.8428.102	NTM	NTRI	Neurotrimin	Human	Protein	Q9P121	0.5
seq.12454.105	NTMT1	seq.12454.105	NTMT1	NTM1A	N-terminal Xaa-Pro-Lys N-methyltransferase 1	Human	Protein	Q9BV86	20
seq.9013.60	NTN1	seq.9013.60	NTN1	NET1	Netrin-1	Human	Protein	O95631	20
seq.6649.51	NTN1	seq.6649.51	NTN1	NET1	Netrin-1	Human	Protein	O95631	20
seq.3327.27	NTN4	seq.3327.27	NTN4	NET4	Netrin-4	Human	Protein	Q9HB63	20
seq.5637.81	NTNG1	seq.5637.81	NTNG1	NTNG1	Netrin-G1	Human	Protein	Q9Y2I2	20
seq.3477.63	NTRK1	seq.3477.63	NTRK1	TrkA	High affinity nerve growth factor receptor	Human	Protein	P04629	20
seq.4866.59	NTRK2	seq.4866.59	NTRK2	TrkB	BDNF/NT-3 growth factors receptor	Human	Protein	Q16620	20
seq.2658.27	NTRK3	seq.2658.27	NTRK3	TrkC	NT-3 growth factor receptor	Human	Protein	Q16288	20
seq.7857.22	NTS	seq.7857.22	NTS	NEUT	Neurotensin/neuromedin N	Human	Protein	P30990	20
seq.21996.28	NUB1	seq.21996.28	NUB1	NUB1	NEDD8 ultimate buster 1	Human	Protein	Q9Y5A7	20
seq.21189.9	NUBP1	seq.21189.9	NUBP1	NUBP1	Nucleotide-binding protein 1	Human	Protein	P53384	20
seq.21863.11	NUBP2	seq.21863.11	NUBP2	NUBP2	Cytosolic Fe-S cluster assembly factor NUBP2	Human	Protein	Q9Y5Y2	0.5
seq.10451.11	NUCB1	seq.10451.11	NUCB1	NUCB1	Nucleobindin-1	Human	Protein	Q02818	0.5
seq.21999.61	NUCB2	seq.21999.61	NUCB2	NUCB2	Nucleobindin-2	Human	Protein	P80303	0.5
seq.8887.21	NUDC	seq.8887.21	NUDC	NUDC:CS	Nuclear migration protein nudC:CS domain	Human	Protein	Q9Y266	20
seq.8871.14	NUDC	seq.8871.14	NUDC	NUDC:N-term	Nuclear migration protein nudC:N-term, contains nuclear localization domain	Human	Protein	Q9Y266	20
seq.21002.1	NUDCD2	seq.21002.1	NUDCD2	NUDC2	NudC domain-containing protein 2	Human	Protein	Q8WVJ2	20
seq.4254.6	NUDCD3	seq.4254.6	NUDCD3	NUDC3	NudC domain-containing protein 3	Human	Protein	Q8IVD9	20
seq.19206.20	NUDT1	seq.19206.20	NUDT1	8ODP	7,8-dihydro-8-oxoguanine triphosphatase	Human	Protein	P36639	20
seq.20957.57	NUDT10	seq.20957.57	NUDT10	NUD10	Diphosphoinositol polyphosphate phosphohydrolase 3-alpha	Human	Protein	Q8NFP7	20
seq.23623.48	NUDT11	seq.23623.48	NUDT11	NUD11	Diphosphoinositol polyphosphate phosphohydrolase 3-beta	Human	Protein	Q96G61	20
seq.13947.371	NUDT12	seq.13947.371	NUDT12	NUD12	Peroxisomal NADH pyrophosphatase NUDT12	Human	Protein	Q9BQG2	20
seq.19794.10	NUDT14	seq.19794.10	NUDT14	NUD14	Uridine diphosphate glucose pyrophosphatase	Human	Protein	O95848	20
seq.23584.2	NUDT15	seq.23584.2	NUDT15	NUD15	Nucleotide triphosphate diphosphatase NUDT15	Human	Protein	Q9NV35	20
seq.20948.16	NUDT16	seq.20948.16	NUDT16	NUD16	U8 snoRNA-decapping enzyme	Human	Protein	Q96DE0	20
seq.12497.29	NUDT16L1	seq.12497.29	NUDT16L1	SDOS	Tudor-interacting repair regulator protein	Human	Protein	Q9BRJ7	20
seq.16583.8	NUDT2	seq.16583.8	NUDT2	AP4A	Bis(5'-nucleosyl)-tetraphosphatase [asymmetrical]	Human	Protein	P50583	20
seq.20972.37	NUDT21	seq.20972.37	NUDT21	CPSF5	Cleavage and polyadenylation specificity factor subunit 5	Human	Protein	O43809	20
seq.12796.44	NUDT3	seq.12796.44	NUDT3	NUDT3	Diphosphoinositol polyphosphate phosphohydrolase 1	Human	Protein	O95989	20
seq.17761.2	NUDT5	seq.17761.2	NUDT5	NUDT5	ADP-sugar pyrophosphatase	Human	Protein	Q9UKK9	20
seq.24413.96	NUDT7	seq.24413.96	NUDT7	NUDT7	Peroxisomal coenzyme A diphosphatase NUDT7	Human	Protein	P0C024	20
seq.9482.110	NUDT9	seq.9482.110	NUDT9	NUDT9	ADP-ribose pyrophosphatase, mitochondrial	Human	Protein	Q9BW91	0.5
seq.25248.28	NUMB	seq.25248.28	NUMB	NUMB	Protein numb homolog	Human	Protein	P49757	20
seq.24947.40	NUMBL	seq.24947.40	NUMBL	NUMBL	Numb-like protein	Human	Protein	Q9Y6R0	20
seq.9606.4	NUP210L	seq.9606.4	NUP210L	P210L	Nuclear pore membrane glycoprotein 210-like	Human	Protein	Q5VU65	20
seq.23399.35	NUP35	seq.23399.35	NUP35	NUP53	Nucleoporin NUP53	Human	Protein	Q8NFH5	20
seq.12772.8	NUP98	seq.12772.8	NUP98	NUP98	Nuclear pore complex protein Nup98-Nup96	Human	Protein	P52948	20
seq.19219.71	NUTF2	seq.19219.71	NUTF2	NTF-2	Nuclear transport factor 2	Human	Protein	P61970	20
seq.25279.44	NVL	seq.25279.44	NVL	NVL	Nuclear valosin-containing protein-like	Human	Protein	O15381	20
seq.12453.161	NXF1	seq.12453.161	NXF1	NXF1	Nuclear RNA export factor 1	Human	Protein	Q9UBU9	20
seq.4562.1	NXPH1	seq.4562.1	NXPH1	NXPH1	Neurexophilin-1	Human	Protein	P58417	20
seq.23002.27	NXPH1	seq.23002.27	NXPH1	NXPH1	Neurexophilin-1	Human	Protein	P58417	20
seq.9511.61	NXPH2	seq.9511.61	NXPH2	NXPH2	Neurexophilin-2	Human	Protein	O95156	20
seq.6054.6	NXPH3	seq.6054.6	NXPH3	NXPH3	Neurexophilin-3	Human	Protein	O95157	20
seq.9942.2	NXT1	seq.9942.2	NXT1	NXT1	NTF2-related export protein 1	Human	Protein	Q9UKK6	20
seq.19255.124	NXT2	seq.19255.124	NXT2	NXT2	NTF2-related export protein 2	Human	Protein	Q9NPJ8	20
seq.6414.8	OAF	seq.6414.8	OAF	OAF	Out at first protein homolog	Human	Protein	Q86UD1	0.5
seq.10361.25	OAS1	seq.10361.25	OAS1	OAS1	2'-5'-oligoadenylate synthase 1	Human	Protein	P00973	20
seq.25941.4	OASL	seq.25941.4	OASL	OA synthetase	2'-5'-oligoadenylate synthetase like protein	Human	Protein	Q15646	0.5
seq.20237.38	OAT	seq.20237.38	OAT	OAT	Ornithine aminotransferase, mitochondrial	Human	Protein	P04181	20
seq.9893.27	OAZ1	seq.9893.27	OAZ1	Ornithine decarboxylase antizyme	Ornithine decarboxylase antizyme 1	Human	Protein	P54368	20
seq.6526.77	OBP2A	seq.6526.77	OBP2A	OBP2A	Odorant-binding protein 2a	Human	Protein	Q9NY56	20
seq.5680.54	OBP2B	seq.5680.54	OBP2B	OBP2B	Odorant-binding protein 2b	Human	Protein	Q9NPH6	20
seq.3635.76	OCIAD1	seq.3635.76	OCIAD1	OCAD1	OCIA domain-containing protein 1	Human	Protein	Q9NX40	20
seq.16802.31	OCIAD1	seq.16802.31	OCIAD1	OCAD1	OCIA domain-containing protein 1	Human	Protein	Q9NX40	20
seq.24263.6	OCLN	seq.24263.6	OCLN	OCLN	Occludin	Human	Protein	Q16625	20
seq.10011.65	OCRL	seq.10011.65	OCRL	OCRL	Inositol polyphosphate 5-phosphatase OCRL-1	Human	Protein	Q01968	20
seq.13689.2	ODC1	seq.13689.2	ODC1	Ornithine decarboxylase	Ornithine decarboxylase	Human	Protein	P11926	20
seq.24934.96	OGFR	seq.24934.96	OGFR	OGFR	Opioid growth factor receptor	Human	Protein	Q9NZT2	20
seq.20103.176	OGG1	seq.20103.176	OGG1	N-glycosylase/DNA lyase	N-glycosylase/DNA lyase	Human	Protein	O15527	20
seq.17224.12	OGN	seq.17224.12	OGN	MIME	Mimecan	Human	Protein	P20774	20
seq.21733.11	OGT	seq.21733.11	OGT	OGT1	UDP-N-acetylglucosamine--peptide N-acetylglucosaminyltransferase 110 kDa subunit	Human	Protein	O15294	20
seq.6296.36	OIT3	seq.6296.36	OIT3	OIT3	Oncoprotein-induced transcript 3 protein	Human	Protein	Q8WWZ8	20
seq.12659.13	OLA1	seq.12659.13	OLA1	GTPB9	Obg-like ATPase 1	Human	Protein	Q9NTK5	0.5
seq.23407.9	OLAH	seq.23407.9	OLAH	SAST	S-acyl fatty acid synthase thioesterase, medium chain	Human	Protein	Q9NV23	20
seq.5703.26	OLFM1	seq.5703.26	OLFM1	NOE1	Noelin	Human	Protein	Q99784	20
seq.19377.14	OLFM2	seq.19377.14	OLFM2	NOE2	Noelin-2	Human	Protein	O95897	0.5
seq.8295.16	OLFM2	seq.8295.16	OLFM2	NOE2	Noelin-2	Human	Protein	O95897	0.5
seq.10643.16	OLFM3	seq.10643.16	OLFM3	NOE3:C-term	Noelin-3:Isoform 2, C-term	Human	Protein	Q96PB7	20
seq.11143.32	OLFM3	seq.11143.32	OLFM3	NOE3:N-term	Noelin-3:Isoform 2, N-term	Human	Protein	Q96PB7	20
seq.4769.10	OLFM4	seq.4769.10	OLFM4	Olfactomedin-4	Olfactomedin-4	Human	Protein	Q6UX06	20
seq.8815.1	OLFML1	seq.8815.1	OLFML1	OLFL1	Olfactomedin-like protein 1	Human	Protein	Q6UWY5	20
seq.8660.33	OLFML3	seq.8660.33	OLFML3	OLFL3	Olfactomedin-like protein 3	Human	Protein	Q9NRN5	0.5
seq.8660.5	OLFML3	seq.8660.5	OLFML3	OLFL3	Olfactomedin-like protein 3	Human	Protein	Q9NRN5	0.5
seq.25257.162	OLIG1	seq.25257.162	OLIG1	OLIG1	Oligodendrocyte transcription factor 1	Human	Protein	Q8TAK6	20
seq.16049.43	OLR1	seq.16049.43	OLR1	OLR1	Oxidized low-density lipoprotein receptor 1	Human	Protein	P78380	20
seq.3636.37	OLR1	seq.3636.37	OLR1	OLR1	Oxidized low-density lipoprotein receptor 1	Human	Protein	P78380	20
seq.7893.19	OLR1	seq.7893.19	OLR1	OLR1	Oxidized low-density lipoprotein receptor 1	Human	Protein	P78380	20
seq.5725.1	OMD	seq.5725.1	OMD	OMD	Osteomodulin	Human	Protein	Q99983	0.5
seq.5358.3	OMD	seq.5358.3	OMD	OMD	Osteomodulin	Human	Protein	Q99983	0.5
seq.16908.5	OMG	seq.16908.5	OMG	OMGP	Oligodendrocyte-myelin glycoprotein	Human	Protein	P23515	20
seq.18240.6	OMP	seq.18240.6	OMP	OMP	Olfactory marker protein	Human	Protein	P47874	20
seq.7106.37	OOSP2	seq.7106.37	OOSP2	PLACL	Oocyte-secreted protein 2	Human	Protein	Q86WS3	20
seq.7736.28	OPALIN	seq.7736.28	OPALIN	OPALI	Opalin	Human	Protein	Q96PE5	20
seq.15622.13	OPCML	seq.15622.13	OPCML	OBCAM	Opioid-binding protein/cell adhesion molecule	Human	Protein	Q14982	20
seq.3634.5	OPCML	seq.3634.5	OPCML	OBCAM	Opioid-binding protein/cell adhesion molecule	Human	Protein	Q14982	20
seq.12591.27	OPHN1	seq.12591.27	OPHN1	Oligophrenin-1	Oligophrenin-1	Human	Protein	O60890	20
seq.6530.63	OPRPN	seq.6530.63	OPRPN	PROL1	Opiorphin prepropeptide	Human	Protein	Q99935	20
seq.15430.165	OPTC	seq.15430.165	OPTC	OPT	Opticin	Human	Protein	Q9UBM4	20
seq.12389.4	ORC6	seq.12389.4	ORC6	ORC6	Origin recognition complex subunit 6	Human	Protein	Q9Y5N6	20
seq.25055.56	OSBP	seq.25055.56	OSBP	OSBP1	Oxysterol-binding protein 1	Human	Protein	P22059	20
seq.12878.60	OSBPL11	seq.12878.60	OSBPL11	OSB11	Oxysterol-binding protein-related protein 11	Human	Protein	Q9BXB4	20
seq.25266.14	OSBPL1A	seq.25266.14	OSBPL1A	OSBL1	Oxysterol-binding protein-related protein 1	Human	Protein	Q9BXW6	20
seq.16899.59	OSBPL9	seq.16899.59	OSBPL9	OSBL9	Oxysterol-binding protein-related protein 9	Human	Protein	Q96SU4	20
seq.7116.31	OSCAR	seq.7116.31	OSCAR	OSCAR	Osteoclast-associated immunoglobulin-like receptor	Human	Protein	Q8IYS5	20
seq.8702.42	OSCAR	seq.8702.42	OSCAR	OSCAR	Osteoclast-associated immunoglobulin-like receptor	Human	Protein	Q8IYS5	20
seq.2693.20	OSM	seq.2693.20	OSM	OSM	Oncostatin-M	Human	Protein	P13725	20
seq.14063.17	OSM	seq.14063.17	OSM	OSM	Oncostatin-M	Human	Protein	P13725	20
seq.10892.8	OSMR	seq.10892.8	OSMR	OSMR	Oncostatin-M-specific receptor subunit beta	Human	Protein	Q99650	20
seq.19118.47	OSTF1	seq.19118.47	OSTF1	OSTF1	Osteoclast-stimulating factor 1	Human	Protein	Q92882	20
seq.19353.25	OSTM1	seq.19353.25	OSTM1	OSTM1	Osteopetrosis-associated transmembrane protein 1	Human	Protein	Q86WC4	20
seq.7265.32	OSTN	seq.7265.32	OSTN	OSTN	Osteocrin	Human	Protein	P61366	20
seq.15431.31	OTC	seq.15431.31	OTC	OTCase	Ornithine carbamoyltransferase, mitochondrial	Human	Protein	P00480	0.5
seq.15432.1	OTOR	seq.15432.1	OTOR	Otoraplin	Otoraplin	Human	Protein	Q9NRC9	20
seq.12493.42	OTUB2	seq.12493.42	OTUB2	OTUB2	Ubiquitin thioesterase OTUB2	Human	Protein	Q96DC9	20
seq.21915.2	OTUD3	seq.21915.2	OTUD3	OTUD3	OTU domain-containing protein 3	Human	Protein	Q5T2D3	20
seq.12480.9	OTUD5	seq.12480.9	OTUD5	OTUD5	OTU domain-containing protein 5	Human	Protein	Q96G74	20
seq.21742.43	OTUD7B	seq.21742.43	OTUD7B	OTU7B	OTU domain-containing protein 7B	Human	Protein	Q6GQQ9	20
seq.21916.82	OTULIN	seq.21916.82	OTULIN	OTUL	Ubiquitin thioesterase otulin	Human	Protein	Q96BN8	0.5
seq.22386.11	OTX1	seq.22386.11	OTX1	OTX1	Homeobox protein OTX1	Human	Protein	P32242	20
seq.22521.13	OTX2	seq.22521.13	OTX2	OTX2	Homeobox protein OTX2	Human	Protein	P32243	20
seq.17697.2	OVCA2	seq.17697.2	OVCA2	OVCA2	Esterase OVCA2	Human	Protein	Q8WZ82	20
seq.25043.74	OXCT1	seq.25043.74	OXCT1	SCOT	Succinyl-CoA:3-ketoacid-coenzyme A transferase 1, mitochondrial	Human	Protein	P55809	20
seq.20399.7	OXLD1	seq.20399.7	OXLD1	OXLD1	Oxidoreductase-like domain-containing protein 1	Human	Protein	Q5BKU9	20
seq.18271.43	OXSM	seq.18271.43	OXSM	OXSM	3-oxoacyl-[acyl-carrier-protein] synthase, mitochondrial	Human	Protein	Q9NWU1	20
seq.20116.30	OXSR1	seq.20116.30	OXSR1	OXSR1	Serine/threonine-protein kinase OSR1	Human	Protein	O95747	0.5
seq.8257.71	OXT	seq.8257.71	OXT	NEU1	Oxytocin-neurophysin 1	Human	Protein	P01178	20
seq.8356.88	OXT	seq.8356.88	OXT	NEU1	Oxytocin-neurophysin 1	Human	Protein	P01178	20
seq.7233.73	P2RX6	seq.7233.73	P2RX6	P2RX6	P2X purinoceptor 6	Human	Protein	O15547	20
seq.6273.58	P3H1	seq.6273.58	P3H1	P3H1	Prolyl 3-hydroxylase 1	Human	Protein	Q32P28	20
seq.11645.9	P4HA1	seq.11645.9	P4HA1	P4HA1	Prolyl 4-hydroxylase subunit alpha-1	Human	Protein	P13674	20
seq.11348.132	P4HA2	seq.11348.132	P4HA2	P4HA2	Prolyl 4-hydroxylase subunit alpha-2	Human	Protein	O15460	0.5
seq.4278.14	P4HB	seq.4278.14	P4HB	Protein disulfide-isomerase	Protein disulfide-isomerase	Human	Protein	P07237	20
seq.11450.110	P4HB	seq.11450.110	P4HB	Protein disulfide-isomerase	Protein disulfide-isomerase	Human	Protein	P07237	0.5
seq.4258.15	PA2G4	seq.4258.15	PA2G4	PA2G4	Proliferation-associated protein 2G4	Human	Protein	Q9UQ80	20
seq.10447.18	PABPC3	seq.10447.18	PABPC3	PABP3	Polyadenylate-binding protein 3	Human	Protein	Q9H361	20
seq.12603.87	PABPC4	seq.12603.87	PABPC4	PABP4	Polyadenylate-binding protein 4	Human	Protein	Q13310	20
seq.22523.4	PABPC5	seq.22523.4	PABPC5	PABP5	Polyadenylate-binding protein 5	Human	Protein	Q96DU9	20
seq.8921.139	PABPN1	seq.8921.139	PABPN1	PABP2	Polyadenylate-binding protein 2	Human	Protein	Q86U42	20
seq.12676.1	PACSIN1	seq.12676.1	PACSIN1	PACN1	Protein kinase C and casein kinase substrate in neurons protein 1	Human	Protein	Q9BY11	20
seq.25048.30	PACSIN2	seq.25048.30	PACSIN2	PACN2	Protein kinase C and casein kinase substrate in neurons protein 2	Human	Protein	Q9UNF0	20
seq.14674.63	PACSIN3	seq.14674.63	PACSIN3	PACN3	Protein kinase C and casein kinase substrate in neurons protein 3	Human	Protein	Q9UKS6	20
seq.23616.4	PADI1	seq.23616.4	PADI1	PADI1	Protein-arginine deiminase type-1	Human	Protein	Q9ULC6	20
seq.22001.23	PADI2	seq.22001.23	PADI2	PADI2	Protein-arginine deiminase type-2	Human	Protein	Q9Y2J8	20
seq.21237.24	PADI4	seq.21237.24	PADI4	PADI4	Protein-arginine deiminase type-4	Human	Protein	Q9UM07	20
seq.8867.18	PAEP	seq.8867.18	PAEP	Glycodelin	Glycodelin	Human	Protein	P09466	20
seq.2642.4	PAFAH1B2	seq.2642.4	PAFAH1B2	PAFAH beta subunit	Platelet-activating factor acetylhydrolase IB subunit beta	Human	Protein	P68402	20
seq.12374.8	PAFAH1B3	seq.12374.8	PAFAH1B3	PA1B3	Platelet-activating factor acetylhydrolase IB subunit gamma	Human	Protein	Q15102	20
seq.18914.188	PAFAH2	seq.18914.188	PAFAH2	PAFA2	Platelet-activating factor acetylhydrolase 2, cytoplasmic	Human	Protein	Q99487	20
seq.24201.86	PAGE4	seq.24201.86	PAGE4	GAGC1	G antigen family C member 1	Human	Protein	O60829	20
seq.23967.8	PAGR1	seq.23967.8	PAGR1	PA1	PAXIP1-associated protein 1	Human	Protein	Q9BTK6	20
seq.9841.197	PAICS	seq.9841.197	PAICS	Multifunctional protein ADE2	Multifunctional protein ADE2	Human	Protein	P22234	20
seq.12430.78	PAIP1	seq.12430.78	PAIP1	PAIP1	Polyadenylate-binding protein-interacting protein 1	Human	Protein	Q9H074	20
seq.3387.1	PAK3	seq.3387.1	PAK3	PAK3	Serine/threonine-protein kinase PAK 3	Human	Protein	O75914	20
seq.13719.19	PAK4	seq.13719.19	PAK4	PAK4	Serine/threonine-protein kinase PAK 4	Human	Protein	O96013	20
seq.3388.58	PAK5	seq.3388.58	PAK5	PAK7	Serine/threonine-protein kinase PAK 5	Human	Protein	Q9P286	20
seq.3827.22	PAK6	seq.3827.22	PAK6	PAK6	Serine/threonine-protein kinase PAK 6	Human	Protein	Q9NQU5	20
seq.18306.1	PALM	seq.18306.1	PALM	PALM	Paralemmin-1	Human	Protein	O75781	20
seq.22059.56	PALMD	seq.22059.56	PALMD	PALMD	Palmdelphin	Human	Protein	Q9NP74	20
seq.5620.13	PAM	seq.5620.13	PAM	AMD	Peptidyl-glycine alpha-amidating monooxygenase	Human	Protein	P19021	0.5
seq.25277.51	PANK1	seq.25277.51	PANK1	PANK1	Pantothenate kinase 1	Human	Protein	Q8TE04	20
seq.12658.72	PANK3	seq.12658.72	PANK3	PANK3	Pantothenate kinase 3	Human	Protein	Q9H999	0.5
seq.11254.13	PAPLN	seq.11254.13	PAPLN	PPN	Papilin	Human	Protein	O95428	20
seq.8343.224	PAPOLG	seq.8343.224	PAPOLG	PAPOG	Poly(A) polymerase gamma	Human	Protein	Q9BWT3	20
seq.4148.49	PAPPA	seq.4148.49	PAPPA	PAPP-A	Pappalysin-1	Human	Protein	Q13219	0.5
seq.5756.66	PAPPA2	seq.5756.66	PAPPA2	PAPP2	Pappalysin-2	Human	Protein	Q9BXP8	20
seq.14007.22	PAPSS1	seq.14007.22	PAPSS1	PAPS1	Bifunctional 3'-phosphoadenosine 5'-phosphosulfate synthase 1	Human	Protein	O43252	20
seq.9845.33	PARK7	seq.9845.33	PARK7	PARK7	Protein DJ-1	Human	Protein	Q99497	20
seq.19523.215	PARK7	seq.19523.215	PARK7	PARK7	Protein DJ-1	Human	Protein	Q99497	0.5
seq.19545.145	PARK7	seq.19545.145	PARK7	Oxidized PARK7	Oxidized Protein deglycase DJ-1	Human	Protein	Q99497	0.5
seq.8893.29	PARP1	seq.8893.29	PARP1	PARP:region 1	Poly [ADP-ribose] polymerase 1:region 1	Human	Protein	P09874	20
seq.10534.40	PARP1	seq.10534.40	PARP1	PARP:BRCT domain	Poly [ADP-ribose] polymerase 1:BRCA1 C-terminal:BRCA1 C-terminus domian	Human	Protein	P09874	20
seq.12882.7	PARP11	seq.12882.7	PARP11	PAR11	Poly [ADP-ribose] polymerase 11	Human	Protein	Q9NR21	20
seq.7881.244	PARP16	seq.7881.244	PARP16	PAR16	Mono [ADP-ribose] polymerase PARP16	Human	Protein	Q8N5Y8	0.5
seq.13434.172	PARVA	seq.13434.172	PARVA	PARVA	Alpha-parvin	Human	Protein	Q9NVD7	20
seq.8386.11	PATE1	seq.8386.11	PATE1	PATE	Prostate and testis expressed protein 1	Human	Protein	Q8WXA2	20
seq.8065.245	PATE4	seq.8065.245	PATE4	PATE4	Prostate and testis expressed protein 4	Human	Protein	P0C8F1	20
seq.9565.6	PAWR	seq.9565.6	PAWR	PAWR	PRKC apoptosis WT1 regulator protein	Human	Protein	Q96IZ0	20
seq.22525.9	PAX3	seq.22525.9	PAX3	PAX3	Paired box protein Pax-3	Human	Protein	P23760	20
seq.12398.15	PAX4	seq.12398.15	PAX4	PAX4	Paired box protein Pax-4	Human	Protein	O43316	20
seq.18314.88	PAX8	seq.18314.88	PAX8	PAX-8	Paired box protein Pax-8	Human	Protein	Q06710	20
seq.12894.3	PAXIP1	seq.12894.3	PAXIP1	PAXI1	PAX-interacting protein 1	Human	Protein	Q6ZW49	20
seq.17475.18	PBK	seq.17475.18	PBK	TOPK	Lymphokine-activated killer T-cell-originated protein kinase	Human	Protein	Q96KB5	20
seq.12518.289	PBRM1	seq.12518.289	PBRM1	PB1	Protein polybromo-1	Human	Protein	Q86U86	20
seq.13990.1	PC	seq.13990.1	PC	pyruvate carboxylase	Pyruvate carboxylase, mitochondrial	Human	Protein	P11498	20
seq.11313.100	PCBD1	seq.11313.100	PCBD1	PHS	Pterin-4-alpha-carbinolamine dehydratase	Human	Protein	P61457	20
seq.6899.37	PCBD2	seq.6899.37	PCBD2	PHS2	Pterin-4-alpha-carbinolamine dehydratase 2	Human	Protein	Q9H0N5	20
seq.11458.30	PCBP1	seq.11458.30	PCBP1	PCBP1	Poly(rC)-binding protein 1	Human	Protein	Q15365	20
seq.23363.41	PCBP2	seq.23363.41	PCBP2	PCBP2	Poly(rC)-binding protein 2	Human	Protein	Q15366	20
seq.24470.20	PCBP3	seq.24470.20	PCBP3	PCBP3	Poly(rC)-binding protein 3	Human	Protein	P57721	20
seq.24967.4	PCDH1	seq.24967.4	PCDH1	PCDH1	Protocadherin-1	Human	Protein	Q08174	20
seq.9018.38	PCDH10	seq.9018.38	PCDH10	PCD10:ECD	Protocadherin-10:Extracellular domain	Human	Protein	Q9P2E7	20
seq.8780.2	PCDH10	seq.8780.2	PCDH10	PCD10:CD	Protocadherin-10:Cytoplasmic domain	Human	Protein	Q9P2E7	0.5
seq.21704.8	PCDH12	seq.21704.8	PCDH12	PCD12	Protocadherin-12	Human	Protein	Q9NPG4	20
seq.21395.23	PCDH17	seq.21395.23	PCDH17	PCD17	Protocadherin-17	Human	Protein	O14917	20
seq.6280.11	PCDH8	seq.6280.11	PCDH8	PCDH8	Protocadherin-8	Human	Protein	O95206	20
seq.10558.26	PCDH9	seq.10558.26	PCDH9	PCDH9	Protocadherin-9	Human	Protein	Q9HC56	20
seq.7157.22	PCDHA4	seq.7157.22	PCDHA4	PCDA4	Protocadherin alpha-4	Human	Protein	Q9UN74	0.5
seq.8758.2	PCDHA7	seq.8758.2	PCDHA7	PCDA7	Protocadherin alpha-7	Human	Protein	Q9UN72	0.5
seq.7193.98	PCDHAC1	seq.7193.98	PCDHAC1	PCDC1	Protocadherin alpha-C1	Human	Protein	Q9H158	20
seq.9361.7	PCDHAC2	seq.9361.7	PCDHAC2	PCDC2	Protocadherin alpha-C2	Human	Protein	Q9Y5I4	20
seq.9941.70	PCDHB1	seq.9941.70	PCDHB1	PCDB1	Protocadherin beta-1	Human	Protein	Q9Y5F3	20
seq.9963.19	PCDHB10	seq.9963.19	PCDHB10	PCDBA	Protocadherin beta-10	Human	Protein	Q9UN67	20
seq.10748.216	PCDHB2	seq.10748.216	PCDHB2	PCDB2	Protocadherin beta-2	Human	Protein	Q9Y5E7	20
seq.8071.114	PCDHB7	seq.8071.114	PCDHB7	PCDB7	Protocadherin beta-7	Human	Protein	Q9Y5E2	20
seq.6457.50	PCDHGA1	seq.6457.50	PCDHGA1	PCDG1	Protocadherin gamma-A1	Human	Protein	Q9Y5H4	20
seq.6321.65	PCDHGA10	seq.6321.65	PCDHGA10	PCDGA	Protocadherin gamma-A10	Human	Protein	Q9Y5H3	20
seq.6938.21	PCDHGA12	seq.6938.21	PCDHGA12	PCDGC	Protocadherin gamma-A12	Human	Protein	O60330	20
seq.7175.4	PCDHGA2	seq.7175.4	PCDHGA2	PCDG2	Protocadherin gamma-A2	Human	Protein	Q9Y5H1	20
seq.11872.9	PCDHGB1	seq.11872.9	PCDHGB1	PCDGD	Protocadherin gamma-B1	Human	Protein	Q9Y5G3	0.5
seq.7859.21	PCDHGC3	seq.7859.21	PCDHGC3	PCDGK	Protocadherin gamma-C3	Human	Protein	Q9UN70	0.5
seq.7983.1	PCDHGC5	seq.7983.1	PCDHGC5	PCDGM	Protocadherin gamma-C5	Human	Protein	Q9Y5F6	20
seq.18182.24	PCK1	seq.18182.24	PCK1	PCKGC	Phosphoenolpyruvate carboxykinase, cytosolic [GTP]	Human	Protein	P35558	20
seq.20079.6	PCK2	seq.20079.6	PCK2	PCKGM	Phosphoenolpyruvate carboxykinase [GTP], mitochondrial	Human	Protein	Q16822	20
seq.22405.61	PCK2	seq.22405.61	PCK2	PCKGM	Phosphoenolpyruvate carboxykinase [GTP], mitochondrial	Human	Protein	Q16822	0.5
seq.19158.1	PCLAF	seq.19158.1	PCLAF	PAF	PCNA-associated factor	Human	Protein	Q15004	0.5
seq.18160.2	PCMT1	seq.18160.2	PCMT1	PIMT	Protein-L-isoaspartate(D-aspartate) O-methyltransferase	Human	Protein	P22061	20
seq.19364.163	PCNA	seq.19364.163	PCNA	PCNA	Proliferating cell nuclear antigen	Human	Protein	P12004	20
seq.2915.6	PCNA	seq.2915.6	PCNA	PCNA	Proliferating cell nuclear antigen	Human	Protein	P12004	20
seq.17769.28	PCNP	seq.17769.28	PCNP	PCNP	PEST proteolytic signal-containing nuclear protein	Human	Protein	Q8WW12	20
seq.11237.49	PCOLCE	seq.11237.49	PCOLCE	PCOC1	Procollagen C-endopeptidase enhancer 1	Human	Protein	Q15113	0.005
seq.6081.52	PCOLCE2	seq.6081.52	PCOLCE2	PCOC2	Procollagen C-endopeptidase enhancer 2	Human	Protein	Q9UKZ9	0.5
seq.20434.23	PCP4L1	seq.20434.23	PCP4L1	PC4L1	Purkinje cell protein 4-like protein 1	Human	Protein	A6NKN8	20
seq.13388.57	PCSK1	seq.13388.57	PCSK1	NEC1	Neuroendocrine convertase 1	Human	Protein	P29120	20
seq.9391.60	PCSK1N	seq.9391.60	PCSK1N	PCSK1	ProSAAS	Human	Protein	Q9UHG2	20
seq.6117.4	PCSK2	seq.6117.4	PCSK2	NEC2	Neuroendocrine convertase 2	Human	Protein	P16519	20
seq.15440.57	PCSK2	seq.15440.57	PCSK2	NEC2	Neuroendocrine convertase 2	Human	Protein	P16519	20
seq.4459.68	PCSK7	seq.4459.68	PCSK7	PCSK7	Proprotein convertase subtilisin/kexin type 7	Human	Protein	Q16549	20
seq.8246.9	PCSK9	seq.8246.9	PCSK9	PCSK9	Proprotein convertase subtilisin/kexin type 9	Human	Protein	Q8NBP7	0.5
seq.5231.79	PCSK9	seq.5231.79	PCSK9	PCSK9	Proprotein convertase subtilisin/kexin type 9	Human	Protein	Q8NBP7	0.5
seq.23318.60	PCTP	seq.23318.60	PCTP	PPCT	Phosphatidylcholine transfer protein	Human	Protein	Q9UKL6	0.5
seq.6431.68	PCYOX1	seq.6431.68	PCYOX1	PCYOX	Prenylcysteine oxidase 1	Human	Protein	Q9UHG3	0.005
seq.5599.88	PCYOX1L	seq.5599.88	PCYOX1L	PCYXL	Prenylcysteine oxidase-like	Human	Protein	Q8NBM8	0.5
seq.23349.5	PCYT1A	seq.23349.5	PCYT1A	PCY1A	Choline-phosphate cytidylyltransferase A	Human	Protein	P49585	20
seq.19240.265	PDAP1	seq.19240.265	PDAP1	HAP28	28 kDa heat- and acid-stable phosphoprotein	Human	Protein	Q13442	20
seq.9227.15	PDCD1	seq.9227.15	PDCD1	PD-1	Programmed cell death protein 1	Human	Protein	Q15116	20
seq.15623.1	PDCD1	seq.15623.1	PDCD1	PD-1	Programmed cell death protein 1	Human	Protein	Q15116	20
seq.3004.67	PDCD1LG2	seq.3004.67	PDCD1LG2	PD-L2	Programmed cell death 1 ligand 2	Human	Protein	Q9BQ51	20
seq.17202.37	PDCD4	seq.17202.37	PDCD4	PDCD4	Programmed cell death protein 4	Human	Protein	Q53EL6	20
seq.12517.52	PDCD5	seq.12517.52	PDCD5	TFAR19	Programmed cell death protein 5	Human	Protein	O14737	20
seq.19488.1	PDCD6	seq.19488.1	PDCD6	PDCD6	Programmed cell death protein 6	Human	Protein	O75340	0.5
seq.18174.79	PDCD6IP	seq.18174.79	PDCD6IP	PDC6I	Programmed cell death 6-interacting protein	Human	Protein	Q8WUM4	0.5
seq.20977.2	PDCL	seq.20977.2	PDCL	PHLP	Phosducin-like protein	Human	Protein	Q13371	20
seq.14192.31	PDCL2	seq.14192.31	PDCL2	PDCL2	Phosducin-like protein 2	Human	Protein	Q8N4E4	20
seq.20935.4	PDCL3	seq.20935.4	PDCL3	PDCL3	Phosducin-like protein 3	Human	Protein	Q9H2J4	20
seq.5252.33	PDE11A	seq.5252.33	PDE11A	PDE11	Dual 3',5'-cyclic-AMP and -GMP phosphodiesterase 11A	Human	Protein	Q9HCR9	20
seq.5253.1	PDE1A	seq.5253.1	PDE1A	PDE1A	Calcium/calmodulin-dependent 3',5'-cyclic nucleotide phosphodiesterase 1A	Human	Protein	P54750	20
seq.21667.57	PDE1B	seq.21667.57	PDE1B	PDE1B	Calcium/calmodulin-dependent 3',5'-cyclic nucleotide phosphodiesterase 1B	Human	Protein	Q01064	20
seq.5246.64	PDE2A	seq.5246.64	PDE2A	cGMP-stimulated PDE	cGMP-dependent 3',5'-cyclic phosphodiesterase	Human	Protein	O00408	0.005
seq.5254.69	PDE3A	seq.5254.69	PDE3A	PDE3A	cGMP-inhibited 3',5'-cyclic phosphodiesterase A	Human	Protein	Q14432	20
seq.18918.86	PDE4A	seq.18918.86	PDE4A	PDE4A	cAMP-specific 3',5'-cyclic phosphodiesterase 4A	Human	Protein	P27815	20
seq.20221.26	PDE4C	seq.20221.26	PDE4C	PDE4C	cAMP-specific 3',5'-cyclic phosphodiesterase 4C	Human	Protein	Q08493	20
seq.5255.22	PDE4D	seq.5255.22	PDE4D	PDE4D	cAMP-specific 3',5'-cyclic phosphodiesterase 4D	Human	Protein	Q08499	20
seq.16805.5	PDE5A	seq.16805.5	PDE5A	PDE5A	cGMP-specific 3',5'-cyclic phosphodiesterase	Human	Protein	O76074	20
seq.5256.86	PDE5A	seq.5256.86	PDE5A	PDE5A	cGMP-specific 3',5'-cyclic phosphodiesterase	Human	Protein	O76074	20
seq.13491.40	PDE6D	seq.13491.40	PDE6D	PDE6D	Retinal rod rhodopsin-sensitive cGMP 3',5'-cyclic phosphodiesterase subunit delta	Human	Protein	O43924	20
seq.20393.10	PDE6H	seq.20393.10	PDE6H	CNCG	Retinal cone rhodopsin-sensitive cGMP 3',5'-cyclic phosphodiesterase subunit gamma	Human	Protein	Q13956	20
seq.5178.5	PDE7A	seq.5178.5	PDE7A	PDE7A	High affinity cAMP-specific 3',5'-cyclic phosphodiesterase 7A	Human	Protein	Q13946	20
seq.5201.50	PDE9A	seq.5201.50	PDE9A	PDE9A	High affinity cGMP-specific 3',5'-cyclic phosphodiesterase 9A	Human	Protein	O76083	20
seq.4499.21	PDGFA	seq.4499.21	PDGFA	PDGF-AA	Platelet-derived growth factor subunit A	Human	Protein	P04085	20
seq.4149.8	PDGFB	seq.4149.8	PDGFB	PDGF-BB	Platelet-derived growth factor subunit B	Human	Protein	P01127	20
seq.13658.31	PDGFC	seq.13658.31	PDGFC	PDGF-CC	Platelet-derived growth factor C	Human	Protein	Q9NRA1	20
seq.3828.54	PDGFC	seq.3828.54	PDGFC	PDGF-CC	Platelet-derived growth factor C	Human	Protein	Q9NRA1	20
seq.9341.1	PDGFD	seq.9341.1	PDGFD	PDGFD	Platelet-derived growth factor D	Human	Protein	Q9GZP0	0.5
seq.17140.57	PDGFD	seq.17140.57	PDGFD	PDGFD	Platelet-derived growth factor D	Human	Protein	Q9GZP0	20
seq.10366.11	PDGFRA	seq.10366.11	PDGFRA	PDGFRA	Platelet-derived growth factor receptor alpha	Human	Protein	P16234	20
seq.3459.49	PDGFRB	seq.3459.49	PDGFRB	PDGF Rb	Platelet-derived growth factor receptor beta	Human	Protein	P09619	20
seq.9713.67	PDGFRL	seq.9713.67	PDGFRL	PGFRL	Platelet-derived growth factor receptor-like protein	Human	Protein	Q15198	20
seq.25249.33	PDHA2	seq.25249.33	PDHA2	ODPAT	Pyruvate dehydrogenase E1 component subunit alpha, testis-specific form, mitochondrial	Human	Protein	P29803	20
seq.22526.81	PDHB	seq.22526.81	PDHB	PDHB	Pyruvate dehydrogenase E1 component beta subunit	Human	Protein	P11177	0.5
seq.18319.7	PDHX	seq.18319.7	PDHX	ODPX	Pyruvate dehydrogenase protein X component, mitochondrial	Human	Protein	O00330	20
seq.4719.58	PDIA3	seq.4719.58	PDIA3	Protein disulfide isomerase A3	Protein disulfide-isomerase A3	Human	Protein	P30101	0.5
seq.7832.181	PDIA3	seq.7832.181	PDIA3	Protein disulfide isomerase A3	Protein disulfide-isomerase A3	Human	Protein	P30101	0.5
seq.7146.5	PDIA4	seq.7146.5	PDIA4	PDIA4	Protein disulfide-isomerase A4	Human	Protein	P13667	20
seq.7146.16	PDIA4	seq.7146.16	PDIA4	PDIA4	Protein disulfide-isomerase A4	Human	Protein	P13667	20
seq.20525.200	PDIA4	seq.20525.200	PDIA4	PDIA4	Protein disulfide-isomerase A4	Human	Protein	P13667	0.5
seq.5593.11	PDIA5	seq.5593.11	PDIA5	PDIA5	Protein disulfide-isomerase A5	Human	Protein	Q14554	20
seq.5650.9	PDIA6	seq.5650.9	PDIA6	PDIA6	Protein disulfide-isomerase A6	Human	Protein	Q15084	0.5
seq.7092.7	PDILT	seq.7092.7	PDILT	PDILT	Protein disulfide-isomerase-like protein of the testis	Human	Protein	Q8N807	20
seq.5227.60	PDK1	seq.5227.60	PDK1	PDK1	[Pyruvate dehydrogenase (acetyl-transferring)] kinase isozyme 1, mitochondrial	Human	Protein	Q15118	20
seq.12651.21	PDK2	seq.12651.21	PDK2	PDK2	[Pyruvate dehydrogenase (acetyl-transferring)] kinase isozyme 2, mitochondrial	Human	Protein	Q15119	20
seq.11428.31	PDLIM1	seq.11428.31	PDLIM1	PDLI1	PDZ and LIM domain protein 1	Human	Protein	O00151	20
seq.22527.4	PDLIM3	seq.22527.4	PDLIM3	PDLI3	PDZ and LIM domain protein 3	Human	Protein	Q53GG5	20
seq.12387.7	PDLIM4	seq.12387.7	PDLIM4	PDLI4	PDZ and LIM domain protein 4	Human	Protein	P50479	20
seq.23703.8	PDLIM5	seq.23703.8	PDLIM5	PDLI5	PDZ and LIM domain protein 5	Human	Protein	Q96HC4	20
seq.22005.8	PDP1	seq.22005.8	PDP1	PDP1	[Pyruvate dehydrogenase [acetyl-transferring]]-phosphatase 1, mitochondrial	Human	Protein	Q9P0J1	20
seq.4460.8	PDPK1	seq.4460.8	PDPK1	PDPK1	3-phosphoinositide-dependent protein kinase 1	Human	Protein	O15530	20
seq.12593.33	PDRG1	seq.12593.33	PDRG1	PDRG1	p53 and DNA damage-regulated protein 1	Human	Protein	Q9NUG6	20
seq.11098.1	PDXK	seq.11098.1	PDXK	PDXK	Pyridoxal kinase	Human	Protein	O00764	20
seq.3897.61	PDXP	seq.3897.61	PDXP	PLPP	Pyridoxal phosphate phosphatase	Human	Protein	Q96GD0	20
seq.19638.9	PDYN	seq.19638.9	PDYN	Dynorphin A (1-17)	Dynorphin A (1-17)	Human	Protein	P01213	20
seq.6219.14	PDZD11	seq.6219.14	PDZD11	PDZ11	PDZ domain-containing protein 11	Human	Protein	Q5EBL8	20
seq.12391.27	PDZD7	seq.12391.27	PDZD7	PDZD7	PDZ domain-containing protein 7	Human	Protein	Q9H5P4	20
seq.16852.10	PDZK1	seq.16852.10	PDZK1	NHRF3	Na(+)/H(+) exchange regulatory cofactor NHE-RF3	Human	Protein	Q5T2W1	20
seq.18833.76	PEA15	seq.18833.76	PEA15	PEA15	Astrocytic phosphoprotein PEA-15	Human	Protein	Q15121	20
seq.8275.31	PEAR1	seq.8275.31	PEAR1	PEAR1:ECD	Platelet endothelial aggregation receptor 1:Extracellular domain	Human	Protein	Q5VY43	0.5
seq.8892.14	PEAR1	seq.8892.14	PEAR1	PEAR1:CD	Platelet endothelial aggregation receptor 1:Cytoplasmic domain	Human	Protein	Q5VY43	20
seq.4276.10	PEBP1	seq.4276.10	PEBP1	prostatic binding protein	Phosphatidylethanolamine-binding protein 1	Human	Protein	P30086	0.5
seq.2695.25	PECAM1	seq.2695.25	PECAM1	PECAM-1	Platelet endothelial cell adhesion molecule	Human	Protein	P16284	20
seq.17776.15	PECR	seq.17776.15	PECR	PECR	Peroxisomal trans-2-enoyl-CoA reductase	Human	Protein	Q9BY49	20
seq.19272.9	PEF1	seq.19272.9	PEF1	PEF1	Peflin	Human	Protein	Q9UBV8	0.5
seq.22421.79	PELI1	seq.22421.79	PELI1	PELI1	E3 ubiquitin-protein ligase pellino homolog 1	Human	Protein	Q96FA3	20
seq.12702.13	PELI2	seq.12702.13	PELI2	PELI2	E3 ubiquitin-protein ligase pellino homolog 2	Human	Protein	Q9HAT8	20
seq.12431.13	PELO	seq.12431.13	PELO	PELO	Protein pelota homolog	Human	Protein	Q9BRX2	20
seq.9076.25	PENK	seq.9076.25	PENK	PENK	Proenkephalin-A	Human	Protein	P01210	20
seq.4267.81	PES1	seq.4267.81	PES1	PESC	Pescadillo homolog	Human	Protein	O00541	20
seq.19303.64	PET117	seq.19303.64	PET117	PT117	Protein PET117 homolog, mitochondrial	Human	Protein	Q6UWS5	20
seq.8300.82	PEX14	seq.8300.82	PEX14	PEX14:N-term	Peroxisomal membrane protein PEX14:N-term	Human	Protein	O75381	20
seq.8645.257	PEX14	seq.8645.257	PEX14	PEX14:C-term	Peroxisomal membrane protein PEX14:C-term	Human	Protein	O75381	20
seq.19366.8	PEX26	seq.19366.8	PEX26	PEX26	Peroxisome assembly protein 26	Human	Protein	Q7Z412	20
seq.5915.58	PEX5	seq.5915.58	PEX5	PEX5	Peroxisomal targeting signal 1 receptor	Human	Protein	P50542	20
seq.2697.7	PF4	seq.2697.7	PF4	PF-4	Platelet factor 4	Human	Protein	P02776	0.005
seq.5663.18	PF4V1	seq.5663.18	PF4V1	PF4V	Platelet factor 4 variant	Human	Protein	P10720	20
seq.19242.21	PFDN1	seq.19242.21	PFDN1	PFD1	Prefoldin subunit 1	Human	Protein	O60925	20
seq.19243.2	PFDN2	seq.19243.2	PFDN2	PFD2	Prefoldin subunit 2	Human	Protein	Q9UHV9	20
seq.20956.13	PFDN4	seq.20956.13	PFDN4	PFD4	Prefoldin subunit 4	Human	Protein	Q9NQP4	20
seq.4271.75	PFDN5	seq.4271.75	PFDN5	PFD5	Prefoldin subunit 5	Human	Protein	Q99471	20
seq.22141.59	PFKFB1	seq.22141.59	PFKFB1	F261	6-phosphofructo-2-kinase/fructose-2,6-bisphosphatase 1	Human	Protein	P16118	20
seq.12456.5	PFKFB3	seq.12456.5	PFKFB3	F263	6-phosphofructo-2-kinase/fructose-2,6-bisphosphatase 3	Human	Protein	Q16875	20
seq.25041.11	PFKFB4	seq.25041.11	PFKFB4	F264	6-phosphofructo-2-kinase/fructose-2,6-bisphosphatase 4	Human	Protein	Q16877	20
seq.17384.110	PFKM	seq.17384.110	PFKM	K6PF	ATP-dependent 6-phosphofructokinase, muscle type	Human	Protein	P08237	0.5
seq.20243.26	PFN1	seq.20243.26	PFN1	Profilin-1	Profilin-1	Human	Protein	P07737	0.5
seq.13054.87	PFN2	seq.13054.87	PFN2	Profilin II	Profilin-2	Human	Protein	P35080	0.5
seq.16923.20	PFN2	seq.16923.20	PFN2	Profilin II	Profilin-2	Human	Protein	P35080	20
seq.20922.4	PFN4	seq.20922.4	PFN4	PROF4	Profilin-4	Human	Protein	Q8NHR9	20
seq.22572.19	PGA4	seq.22572.19	PGA4	PEPA4	Pepsin A-4	Human	Protein	P0DJD7	20
seq.3896.5	PGAM1	seq.3896.5	PGAM1	Phosphoglycerate mutase 1	Phosphoglycerate mutase 1	Human	Protein	P18669	20
seq.15524.30	PGAM2	seq.15524.30	PGAM2	PGAM2	Phosphoglycerate mutase 2	Human	Protein	P15259	20
seq.19799.2	PGAM4	seq.19799.2	PGAM4	PGAM4	Probable phosphoglycerate mutase 4	Human	Protein	Q8N0Y7	20
seq.4187.49	PGD	seq.4187.49	PGD	6-Phosphogluconate dehydrogenase	6-phosphogluconate dehydrogenase, decarboxylating	Human	Protein	P52209	0.5
seq.3078.1	PGF	seq.3078.1	PGF	PlGF	Placenta growth factor	Human	Protein	P49763	20
seq.5020.50	PGK1	seq.5020.50	PGK1	phosphoglycerate kinase 1	Phosphoglycerate kinase 1	Human	Protein	P00558	20
seq.13936.24	PGK2	seq.13936.24	PGK2	PGK2	Phosphoglycerate kinase 2	Human	Protein	P07205	20
seq.17799.9	PGLS	seq.17799.9	PGLS	6PGL	6-phosphogluconolactonase	Human	Protein	O95336	0.5
seq.3329.14	PGLYRP1	seq.3329.14	PGLYRP1	PGRP-S	Peptidoglycan recognition protein 1	Human	Protein	O75594	0.5
seq.14064.21	PGLYRP1	seq.14064.21	PGLYRP1	PGRP-S	Peptidoglycan recognition protein 1	Human	Protein	O75594	20
seq.5601.2	PGLYRP2	seq.5601.2	PGLYRP2	PGRP-L	N-acetylmuramoyl-L-alanine amidase	Human	Protein	Q96PD5	0.005
seq.10561.5	PGLYRP3	seq.10561.5	PGLYRP3	PGRP-I-alpha	Peptidoglycan recognition protein 3	Human	Protein	Q96LB9	20
seq.19821.10	PGLYRP4	seq.19821.10	PGLYRP4	PGRP-I-beta	Peptidoglycan recognition protein I-beta	Human	Protein	Q96LB8	20
seq.9173.21	PGM1	seq.9173.21	PGM1	PGM1	Phosphoglucomutase-1	Human	Protein	P36871	20
seq.18330.7	PGM2	seq.18330.7	PGM2	PGM2	Phosphoglucomutase-2	Human	Protein	Q96G03	20
seq.25117.17	PGM5	seq.25117.17	PGM5	PGM5	PGM5	Human	Protein	Q15124	20
seq.18235.16	PGP	seq.18235.16	PGP	PGP	Glycerol-3-phosphate phosphatase	Human	Protein	A6NDG6	20
seq.20432.6	PGPEP1	seq.20432.6	PGPEP1	PGPI	Pyroglutamyl-peptidase 1	Human	Protein	Q9NXJ5	20
seq.15693.9	PGR	seq.15693.9	PGR	PgR	Progesterone receptor	Human	Protein	P06401	20
seq.7863.50	PGRMC1	seq.7863.50	PGRMC1	PGRC1	Membrane-associated progesterone receptor component 1	Human	Protein	O00264	20
seq.10631.9	PGRMC2	seq.10631.9	PGRMC2	PGRC2	Membrane-associated progesterone receptor component 2	Human	Protein	O15173	20
seq.10506.53	PGRMC2	seq.10506.53	PGRMC2	PGRC2	Membrane-associated progesterone receptor component 2	Human	Protein	O15173	20
seq.8681.93	PGRMC2	seq.8681.93	PGRMC2	PGRC2:N-term	Membrane-associated progesterone receptor component 2:N-term, Isoform 2	Human	Protein	O15173	20
seq.21217.20	PHB2	seq.21217.20	PHB2	PHB2	Prohibitin-2	Human	Protein	Q99623	20
seq.21658.15	PHB2	seq.21658.15	PHB2	PHB2	Prohibitin-2	Human	Protein	Q99623	20
seq.24656.6	PHETA2	seq.24656.6	PHETA2	SESQ2	Sesquipedalian-2	Human	Protein	Q6ICB4	20
seq.18921.30	PHEX	seq.18921.30	PHEX	PHEX	Phosphate-regulating neutral endopeptidase	Human	Protein	P78562	20
seq.22528.1	PHF11	seq.22528.1	PHF11	PHF11	PHD finger protein 11	Human	Protein	Q9UIL8	0.5
seq.11544.39	PHF3	seq.11544.39	PHF3	PHF3	PHD finger protein 3	Human	Protein	Q92576	20
seq.22529.31	PHF6	seq.22529.31	PHF6	PHF6	PHD finger protein 6	Human	Protein	Q8IWS0	20
seq.8986.2	PHGDH	seq.8986.2	PHGDH	SERA	D-3-phosphoglycerate dehydrogenase	Human	Protein	O43175	20
seq.15548.35	PHGDH	seq.15548.35	PHGDH	SERA	D-3-phosphoglycerate dehydrogenase	Human	Protein	O43175	0.5
seq.25088.42	PHKA1	seq.25088.42	PHKA1	PHKA1	Phosphorylase b kinase regulatory subunit alpha, skeletal muscle isoform	Human	Protein	P46020	20
seq.20428.5	PHOSPHO1	seq.20428.5	PHOSPHO1	PHOP1	Phosphoethanolamine/phosphocholine phosphatase	Human	Protein	Q8TCT1	20
seq.21329.66	PHOSPHO2	seq.21329.66	PHOSPHO2	PHOP2	Pyridoxal phosphate phosphatase PHOSPHO2	Human	Protein	Q8TCD6	0.5
seq.16882.27	PHPT1	seq.16882.27	PHPT1	PHP14	14 kDa phosphohistidine phosphatase	Human	Protein	Q9NRX4	20
seq.23369.17	PHYH	seq.23369.17	PHYH	PAHX	Phytanoyl-CoA dioxygenase, peroxisomal	Human	Protein	O14832	0.5
seq.22530.111	PHYHD1	seq.22530.111	PHYHD1	PHYD1	Phytanoyl-CoA dioxygenase domain-containing protein 1	Human	Protein	Q5SRE7	20
seq.24434.16	PHYHIP	seq.24434.16	PHYHIP	PHYIP	Phytanoyl-CoA hydroxylase-interacting protein	Human	Protein	Q92561	20
seq.23528.199	PHYHIPL	seq.23528.199	PHYHIPL	PHIPL	Phytanoyl-CoA hydroxylase-interacting protein-like	Human	Protein	Q96FC7	20
seq.5745.64	PI15	seq.5745.64	PI15	PI15	Peptidase inhibitor 15	Human	Protein	O43692	20
seq.4982.54	PI3	seq.4982.54	PI3	Elafin	Elafin	Human	Protein	P19957	0.5
seq.14114.18	PIANP	seq.14114.18	PIANP	PIANP	PILR alpha-associated neural protein	Human	Protein	Q8IYJ0	20
seq.9599.6	PIANP	seq.9599.6	PIANP	PIANP	PILR alpha-associated neural protein	Human	Protein	Q8IYJ0	20
seq.13513.174	PIAS3	seq.13513.174	PIAS3	PIAS3	E3 SUMO-protein ligase PIAS3	Human	Protein	Q9Y6X2	20
seq.10342.55	PIAS4	seq.10342.55	PIAS4	PIAS4	E3 SUMO-protein ligase PIAS4	Human	Protein	Q8N2W9	20
seq.21876.266	PICK1	seq.21876.266	PICK1	PICK1	PRKCA-binding protein	Human	Protein	Q9NRD5	20
seq.23291.18	PID1	seq.23291.18	PID1	PCLI1	PTB-containing, cubilin and LRP1-interacting protein	Human	Protein	Q7Z2X4	20
seq.11838.130	PIEZO1	seq.11838.130	PIEZO1	FA38A	Piezo-type mechanosensitive ion channel component 1	Human	Protein	Q92508	20
seq.3216.2	PIGR	seq.3216.2	PIGR	PIGR	Polymeric immunoglobulin receptor	Human	Protein	P01833	0.5
seq.24670.1	PIH1D1	seq.24670.1	PIH1D1	PIHD1	PIH1 domain-containing protein 1	Human	Protein	Q9NWS0	20
seq.20381.21	PIH1D2	seq.20381.21	PIH1D2	PIHD2	PIH1 domain-containing protein 2	Human	Protein	Q8WWB5	20
seq.21957.12	PIK3AP1	seq.21957.12	PIK3AP1	BCAP	Phosphoinositide 3-kinase adapter protein 1	Human	Protein	Q6ZUJ8	20
seq.14028.22	PIK3C2A	seq.14028.22	PIK3C2A	P3C2A	Phosphatidylinositol 4-phosphate 3-kinase C2 domain-containing subunit alpha	Human	Protein	O00443	20
seq.25947.116	PIK3C3	seq.25947.116	PIK3C3	PK3C3	Phosphatidylinositol 3-kinase catalytic subunit type 3	Human	Protein	Q8NEB9	20
seq.3390.72	PIK3CA|PIK3R1	seq.3390.72	PIK3CA|PIK3R1	PIK3CA/PIK3R1	PIK3CA/PIK3R1	Human	Protein	P42336|P27986	20
seq.3391.10	PIK3CG	seq.3391.10	PIK3CG	PK3CG	Phosphatidylinositol 4,5-bisphosphate 3-kinase catalytic subunit gamma isoform	Human	Protein	P48736	20
seq.20553.2	PIK3IP1	seq.20553.2	PIK3IP1	P3IP1	Phosphoinositide-3-kinase-interacting protein 1	Human	Protein	Q96FE7	20
seq.8863.3	PIK3R1	seq.8863.3	PIK3R1	P85A	Phosphatidylinositol 3-kinase regulatory subunit alpha	Human	Protein	P27986	20
seq.6402.8	PILRA	seq.6402.8	PILRA	PILRA isoform FDF03-deltaTM	Paired immunoglobulin-like type 2 receptor alpha isoform FDF03-deltaTM	Human	Protein	Q9UKJ1	20
seq.10816.150	PILRA	seq.10816.150	PILRA	PILRA isoform FDF03-M14	Paired immunoglobulin-like type 2 receptor alpha isoform FDF03-M14	Human	Protein	Q9UKJ1	20
seq.8825.4	PILRA	seq.8825.4	PILRA	PILRA	Paired immunoglobulin-like type 2 receptor alpha	Human	Protein	Q9UKJ1	20
seq.5359.65	PIM1	seq.5359.65	PIM1	PIM1	Serine/threonine-protein kinase pim-1	Human	Protein	P11309	20
seq.20081.14	PIM2	seq.20081.14	PIM2	PIM2	Serine/threonine-protein kinase Pim-2	Human	Protein	Q9P1W9	20
seq.10069.2	PIN1	seq.10069.2	PIN1	PIN1	Peptidyl-prolyl cis-trans isomerase NIMA-interacting 1	Human	Protein	Q13526	20
seq.15474.7	PIN1	seq.15474.7	PIN1	PIN1	Peptidyl-prolyl cis-trans isomerase NIMA-interacting 1	Human	Protein	Q13526	20
seq.12718.43	PIN4	seq.12718.43	PIN4	PIN4	Peptidyl-prolyl cis-trans isomerase NIMA-interacting 4	Human	Protein	Q9Y237	20
seq.6060.2	PIP	seq.6060.2	PIP	PIP	Prolactin-inducible protein	Human	Protein	P12273	20
seq.12697.30	PIP4K2A	seq.12697.30	PIP4K2A	PI42A	Phosphatidylinositol 5-phosphate 4-kinase type-2 alpha	Human	Protein	P48426	20
seq.23006.19	PIP4K2B	seq.23006.19	PIP4K2B	PI42B	Phosphatidylinositol 5-phosphate 4-kinase type-2 beta	Human	Protein	P78356	20
seq.18232.42	PIP4K2B	seq.18232.42	PIP4K2B	PI42B	Phosphatidylinositol 5-phosphate 4-kinase type-2 beta	Human	Protein	P78356	20
seq.23652.15	PIPOX	seq.23652.15	PIPOX	SOX	Peroxisomal sarcosine oxidase	Human	Protein	Q9P0Z9	20
seq.13634.209	PIR	seq.13634.209	PIR	PIR	Pirin	Human	Protein	O00625	20
seq.9934.29	PITPNA	seq.9934.29	PITPNA	PIPNA	Phosphatidylinositol transfer protein alpha isoform	Human	Protein	Q00169	20
seq.12484.67	PITPNB	seq.12484.67	PITPNB	PIPNB	Phosphatidylinositol transfer protein beta isoform	Human	Protein	P48739	20
seq.25058.23	PITPNM3	seq.25058.23	PITPNM3	PITM3	Membrane-associated phosphatidylinositol transfer protein 3	Human	Protein	Q9BZ71	20
seq.22531.44	PITX2	seq.22531.44	PITX2	PITX2	Pituitary homeobox 2	Human	Protein	Q99697	20
seq.22387.26	PITX3	seq.22387.26	PITX3	PITX3	Pituitary homeobox 3	Human	Protein	O75364	20
seq.12793.4	PIWIL1	seq.12793.4	PIWIL1	PIWL1	Piwi-like protein 1	Human	Protein	Q96J94	20
seq.13745.10	PKD2	seq.13745.10	PKD2	PKD2:CD 4	Polycystin-2:Cytoplasmic domain 4	Human	Protein	Q13563	20
seq.13486.9	PKD2	seq.13486.9	PKD2	PKD2:CD 1	Polycystin-2:Cytoplasmic domain 1	Human	Protein	Q13563	20
seq.8664.36	PKDCC	seq.8664.36	PKDCC	PKDCC	Extracellular tyrosine-protein kinase PKDCC	Human	Protein	Q504Y2	20
seq.15607.56	PKLR	seq.15607.56	PKLR	KPYR	Pyruvate kinase PKLR	Human	Protein	P30613	20
seq.11203.97	PKLR	seq.11203.97	PKLR	KPYR	Pyruvate kinase PKLR	Human	Protein	P30613	20
seq.4240.31	PKM	seq.4240.31	PKM	M2-PK	Pyruvate kinase PKM	Human	Protein	P14618	0.5
seq.12562.1	PKN1	seq.12562.1	PKN1	PKN1	Serine/threonine-protein kinase N1	Human	Protein	Q16512	0.5
seq.25948.18	PKN2	seq.25948.18	PKN2	PKN2	Serine/threonine-protein kinase N2	Human	Protein	Q16513	20
seq.14067.6	PKP2	seq.14067.6	PKP2	PKP2	Plakophilin-2	Human	Protein	Q99959	20
seq.9518.95	PLA1A	seq.9518.95	PLA1A	PLA1A	Phospholipase A1 member A	Human	Protein	Q53H76	20
seq.2949.6	PLA2G10	seq.2949.6	PLA2G10	GX	Group 10 secretory phospholipase A2	Human	Protein	O15496	20
seq.21563.3	PLA2G12A	seq.21563.3	PLA2G12A	sPLA(2)-XII	sPLA(2)-XII	Human	Protein	Q9BZM1	20
seq.9380.2	PLA2G12B	seq.9380.2	PLA2G12B	sPLA(2)-XIII	Group XIIB secretory phospholipase A2-like protein	Human	Protein	Q9BX93	0.5
seq.4910.21	PLA2G1B	seq.4910.21	PLA2G1B	GIB	Phospholipase A2	Human	Protein	P04054	20
seq.2692.74	PLA2G2A	seq.2692.74	PLA2G2A	NPS-PLA2	Phospholipase A2, membrane associated	Human	Protein	P14555	0.5
seq.8850.5	PLA2G2C	seq.8850.5	PLA2G2C	PA2GC	Putative inactive group IIC secretory phospholipase A2	Human	Protein	Q5R387	20
seq.16298.84	PLA2G2D	seq.16298.84	PLA2G2D	sPLA(2)-IID	Group IID secretory phospholipase A2	Human	Protein	Q9UNK4	20
seq.2447.7	PLA2G2E	seq.2447.7	PLA2G2E	GIIE	Group IIE secretory phospholipase A2	Human	Protein	Q9NZK7	20
seq.13670.81	PLA2G2E	seq.13670.81	PLA2G2E	GIIE	Group IIE secretory phospholipase A2	Human	Protein	Q9NZK7	20
seq.21430.4	PLA2G4A	seq.21430.4	PLA2G4A	cPLA2-alpha	Cytosolic phospholipase A2 alpha	Human	Protein	P47712	0.5
seq.2449.1	PLA2G5	seq.2449.1	PLA2G5	GV	Calcium-dependent phospholipase A2	Human	Protein	P39877	20
seq.5015.15	PLA2G7	seq.5015.15	PLA2G7	PAFAH	Platelet-activating factor acetylhydrolase	Human	Protein	Q13093	0.5
seq.10916.44	PLA2R1	seq.10916.44	PLA2R1	PLA2R	Secretory phospholipase A2 receptor	Human	Protein	Q13018	20
seq.7822.11	PLAAT2	seq.7822.11	PLAAT2	HRSL2	HRAS-like suppressor 2	Human	Protein	Q9NWW9	20
seq.7865.126	PLAAT3	seq.7865.126	PLAAT3	HRSL3	HRAS-like suppressor 3	Human	Protein	P53816	20
seq.10961.15	PLAAT4	seq.10961.15	PLAAT4	TIG3	Retinoic acid receptor responder protein 3	Human	Protein	Q9UL19	20
seq.22532.59	PLAC8L1	seq.22532.59	PLAC8L1	PL8L1	PLAC8-like protein 1	Human	Protein	A1L4L8	20
seq.2212.69	PLAT	seq.2212.69	PLAT	tPA	Tissue-type plasminogen activator	Human	Protein	P00750	20
seq.4158.54	PLAU	seq.4158.54	PLAU	uPA	Urokinase-type plasminogen activator	Human	Protein	P00749	20
seq.2652.15	PLAUR	seq.2652.15	PLAUR	suPAR	Urokinase plasminogen activator surface receptor	Human	Protein	Q03405	20
seq.6315.58	PLBD1	seq.6315.58	PLBD1	PLBL1	Phospholipase B-like 1	Human	Protein	Q6P4A8	20
seq.6536.54	PLBD2	seq.6536.54	PLBD2	LAML2	Putative phospholipase B-like 2	Human	Protein	Q8NHP8	20
seq.11354.21	PLCB1	seq.11354.21	PLCB1	Phospholipase C-beta-1	1-phosphatidylinositol 4,5-bisphosphate phosphodiesterase beta-1	Human	Protein	Q9NQ66	20
seq.24909.40	PLCD1	seq.24909.40	PLCD1	Phospholipase C-delta-1	1-phosphatidylinositol-4,5-bisphosphate phosphodiesterase delta-1	Human	Protein	P51178	20
seq.25949.3	PLCD3	seq.25949.3	PLCD3	PLCD3	1-phosphatidylinositol 4,5-bisphosphate phosphodiesterase delta-3	Human	Protein	Q8N3E9	20
seq.4563.61	PLCG1	seq.4563.61	PLCG1	PLCG1	1-phosphatidylinositol 4,5-bisphosphate phosphodiesterase gamma-1	Human	Protein	P19174	20
seq.10070.22	PLCG2	seq.10070.22	PLCG2	PLCG2	1-phosphatidylinositol 4,5-bisphosphate phosphodiesterase gamma-2	Human	Protein	P16885	20
seq.21180.16	PLCXD3	seq.21180.16	PLCXD3	PLCX3	PI-PLC X domain-containing protein 3	Human	Protein	Q63HM9	20
seq.10948.14	PLD3	seq.10948.14	PLD3	PLD3	Phospholipase D3	Human	Protein	Q8IV08	20
seq.8081.55	PLD5	seq.8081.55	PLD5	PLD5	Inactive phospholipase D5	Human	Protein	Q8N7P1	20
seq.7875.86	PLEK	seq.7875.86	PLEK	PLEK	Pleckstrin	Human	Protein	P08567	0.5
seq.12459.13	PLEKHA1	seq.12459.13	PLEKHA1	PKHA1	Pleckstrin homology domain-containing family A member 1	Human	Protein	Q9HB21	20
seq.23392.41	PLEKHA3	seq.23392.41	PLEKHA3	PKHA3	Pleckstrin homology domain-containing family A member 3	Human	Protein	Q9HB20	20
seq.10939.16	PLEKHA4	seq.10939.16	PLEKHA4	PKHA4	Pleckstrin homology domain-containing family A member 4	Human	Protein	Q9H4M7	20
seq.12731.12	PLEKHA7	seq.12731.12	PLEKHA7	PKHA7	Pleckstrin homology domain-containing family A member 7	Human	Protein	Q6IQ23	20
seq.24695.8	PLEKHB1	seq.24695.8	PLEKHB1	PKHB1	Pleckstrin homology domain-containing family B member 1	Human	Protein	Q9UF11	20
seq.20994.37	PLEKHF2	seq.20994.37	PLEKHF2	PKHF2	Pleckstrin homology domain-containing family F member 2	Human	Protein	Q9H8W4	20
seq.25291.27	PLEKHM2	seq.25291.27	PLEKHM2	PKHM2	Pleckstrin homology domain-containing family M member 2	Human	Protein	Q8IWE5	20
seq.25488.6	PLEKHO2	seq.25488.6	PLEKHO2	PKHO2	Pleckstrin homology domain-containing family O member 2	Human	Protein	Q8TD55	20
seq.4150.75	PLG	seq.4150.75	PLG	Plasmin	Plasmin	Human	Protein	P00747	20
seq.4151.6	PLG	seq.4151.6	PLG	Plasminogen	Plasminogen	Human	Protein	P00747	0.005
seq.3710.49	PLG	seq.3710.49	PLG	Angiostatin	Angiostatin	Human	Protein	P00747	0.5
seq.14687.6	PLIN3	seq.14687.6	PLIN3	M6PBP	Perilipin-3	Human	Protein	O60664	20
seq.3394.81	PLK1	seq.3394.81	PLK1	PLK-1	Serine/threonine-protein kinase PLK1	Human	Protein	P53350	20
seq.6923.1	PLOD2	seq.6923.1	PLOD2	PLOD2	Procollagen-lysine,2-oxoglutarate 5-dioxygenase 2	Human	Protein	O00469	20
seq.10612.18	PLOD3	seq.10612.18	PLOD3	PLOD3	Procollagen-lysine,2-oxoglutarate 5-dioxygenase 3	Human	Protein	O60568	0.5
seq.20439.14	PLPBP	seq.20439.14	PLPBP	PROSC	Proline synthase co-transcribed bacterial homolog protein	Human	Protein	O94903	20
seq.13548.53	PLPP4	seq.13548.53	PLPP4	PPC1A	Phosphatidate phosphatase PPAPDC1A	Human	Protein	Q5VZY2	20
seq.12737.12	PLS1	seq.12737.12	PLS1	PLSI	Plastin-1	Human	Protein	Q14651	20
seq.25960.15	PLS3	seq.25960.15	PLS3	T-plastin	Plastin-3	Human	Protein	P13797	20
seq.11407.57	PLSCR3	seq.11407.57	PLSCR3	PLS3	Phospholipid scramblase 3	Human	Protein	Q9NRY6	20
seq.6263.77	PLTP	seq.6263.77	PLTP	PLTP	Phospholipid transfer protein	Human	Protein	P55058	20
seq.15475.4	PLTP	seq.15475.4	PLTP	PLTP	Phospholipid transfer protein	Human	Protein	P55058	0.005
seq.8565.160	PLVAP	seq.8565.160	PLVAP	PLVAP	Plasmalemma vesicle-associated protein	Human	Protein	Q9BX97	20
seq.9235.3	PLXDC1	seq.9235.3	PLXDC1	PXDC1	Plexin domain-containing protein 1	Human	Protein	Q8IUK5	0.5
seq.11342.59	PLXDC2	seq.11342.59	PLXDC2	PXDC2:CD	Plexin domain-containing protein 2:Cytoplasmic domain	Human	Protein	Q6UX71	20
seq.10576.7	PLXDC2	seq.10576.7	PLXDC2	PXDC2:ECD	Plexin domain-containing protein 2:Extracellular domain	Human	Protein	Q6UX71	0.5
seq.9005.16	PLXNA1	seq.9005.16	PLXNA1	PLXA1	Plexin-A1	Human	Protein	Q9UIW2	20
seq.19560.23	PLXNA4	seq.19560.23	PLXNA4	PLXA4	Plexin-A4	Human	Protein	Q9HCM2	20
seq.9216.100	PLXNB2	seq.9216.100	PLXNB2	PLXB2	Plexin-B2	Human	Protein	O15031	0.5
seq.10855.55	PLXNB2	seq.10855.55	PLXNB2	PLXB2	Plexin-B2	Human	Protein	O15031	20
seq.16922.53	PLXNB3	seq.16922.53	PLXNB3	PLXB3	Plexin-B3	Human	Protein	Q9ULL4	20
seq.4564.2	PLXNC1	seq.4564.2	PLXNC1	PLXC1	Plexin-C1	Human	Protein	O60486	20
seq.19561.216	PLXND1	seq.19561.216	PLXND1	PLXD1	Plexin-D1	Human	Protein	Q9Y4D7	0.5
seq.6472.40	PMEL	seq.6472.40	PMEL	GP100	Melanocyte protein PMEL	Human	Protein	P40967	20
seq.6936.7	PMEPA1	seq.6936.7	PMEPA1	PMEPA	Protein TMEPAI	Human	Protein	Q969W9	20
seq.23306.37	PMF1	seq.23306.37	PMF1	PMF1	Polyamine-modulated factor 1	Human	Protein	Q6P1K2	20
seq.25270.3	PML	seq.25270.3	PML	PML	Probable transcription factor PML	Human	Protein	P29590	20
seq.17408.2	PMM1	seq.17408.2	PMM1	PMM1	Phosphomannomutase 1	Human	Protein	Q92871	20
seq.17794.6	PMM2	seq.17794.6	PMM2	Phosphomannomutase 2	Phosphomannomutase 2	Human	Protein	O15305	20
seq.15422.12	PMP2	seq.15422.12	PMP2	MYP2	Myelin P2 protein	Human	Protein	P02689	20
seq.24907.3	PMPCA	seq.24907.3	PMPCA	MPPA	Mitochondrial-processing peptidase subunit alpha	Human	Protein	Q10713	0.5
seq.11312.40	PMS2	seq.11312.40	PMS2	PMS2	Mismatch repair endonuclease PMS2	Human	Protein	P54278	20
seq.12450.42	PMVK	seq.12450.42	PMVK	PMVK	Phosphomevalonate kinase	Human	Protein	Q15126	20
seq.13657.2	PNKP	seq.13657.2	PNKP	PNKP	Bifunctional polynucleotide phosphatase/kinase	Human	Protein	Q96T60	20
seq.15613.16	PNLIP	seq.15613.16	PNLIP	LIPP	Pancreatic triacylglycerol lipase	Human	Protein	P16233	0.5
seq.6627.25	PNLIPRP1	seq.6627.25	PNLIPRP1	LIPR1	Inactive pancreatic lipase-related protein 1	Human	Protein	P54315	20
seq.15471.29	PNLIPRP2	seq.15471.29	PNLIPRP2	LIPR2	Pancreatic lipase-related protein 2	Human	Protein	P54317	0.5
seq.6957.14	PNLIPRP2	seq.6957.14	PNLIPRP2	LIPR2	Pancreatic lipase-related protein 2	Human	Protein	P54317	20
seq.23411.108	PNMA2	seq.23411.108	PNMA2	PNMA2	Paraneoplastic antigen Ma2	Human	Protein	Q9UL42	20
seq.17204.17	PNMT	seq.17204.17	PNMT	PNMT	Phenylethanolamine N-methyltransferase	Human	Protein	P11086	20
seq.15434.5	PNOC	seq.15434.5	PNOC	PNOC	Prepronociceptin	Human	Protein	Q13519	20
seq.15435.4	PNP	seq.15435.4	PNP	PNP	Purine nucleoside phosphorylase	Human	Protein	P00491	0.5
seq.10039.32	PNP	seq.10039.32	PNP	PNP	Purine nucleoside phosphorylase	Human	Protein	P00491	0.5
seq.9802.27	PNPLA2	seq.9802.27	PNPLA2	PLPL2	Patatin-like phospholipase domain-containing protein 2	Human	Protein	Q96AD5	20
seq.17804.102	PNPO	seq.17804.102	PNPO	PNPO	Pyridoxine-5'-phosphate oxidase	Human	Protein	Q9NVS9	0.5
seq.21378.7	PNPT1	seq.21378.7	PNPT1	PNPT1	Polyribonucleotide nucleotidyltransferase 1, mitochondrial	Human	Protein	Q8TCS8	20
seq.10616.67	PODXL2	seq.10616.67	PODXL2	PDXL2	Podocalyxin-like protein 2	Human	Protein	Q9NZ53	20
seq.5634.39	POFUT1	seq.5634.39	POFUT1	OFUT1	GDP-fucose protein O-fucosyltransferase 1	Human	Protein	Q9H488	20
seq.6467.65	POGLUT1	seq.6467.65	POGLUT1	KTEL1	Protein O-glucosyltransferase 1	Human	Protein	Q8NBL1	20
seq.6611.8	POGLUT2	seq.6611.8	POGLUT2	KDEL1	KDEL motif-containing protein 1	Human	Protein	Q6UW63	20
seq.8296.117	POGLUT3	seq.8296.117	POGLUT3	KDEL2	KDEL motif-containing protein 2	Human	Protein	Q7Z4H8	20
seq.21210.33	POLB	seq.21210.33	POLB	DPOLB	DNA polymerase beta	Human	Protein	P06746	20
seq.19159.9	POLD4	seq.19159.9	POLD4	DNA polymerase subunit delta 4	DNA polymerase delta subunit 4	Human	Protein	Q9HCU8	20
seq.11562.9	POLE2	seq.11562.9	POLE2	DPOE2	DNA polymerase epsilon subunit 2	Human	Protein	P56282	20
seq.19170.25	POLE3	seq.19170.25	POLE3	DPOE3	DNA polymerase epsilon subunit 3	Human	Protein	Q9NRF9	20
seq.10022.207	POLH	seq.10022.207	POLH	POLH	DNA polymerase eta	Human	Protein	Q9Y253	20
seq.13536.56	POLI	seq.13536.56	POLI	POLI	DNA polymerase iota	Human	Protein	Q9UNA4	20
seq.12851.5	POLM	seq.12851.5	POLM	DPOLM	DNA-directed DNA/RNA polymerase mu	Human	Protein	Q9NP87	20
seq.12939.1	POLR1C	seq.12939.1	POLR1C	RPAC1	DNA-directed RNA polymerases I and III subunit RPAC1	Human	Protein	O15160	20
seq.20995.47	POLR2C	seq.20995.47	POLR2C	RPB3	DNA-directed RNA polymerase II subunit RPB3	Human	Protein	P19387	20
seq.20441.35	POLR2E	seq.20441.35	POLR2E	RPAB1	DNA-directed RNA polymerases I, II, and III subunit RPABC1	Human	Protein	P19388	20
seq.20448.7	POLR2F	seq.20448.7	POLR2F	RPAB2	DNA-directed RNA polymerases I, II, and III subunit RPABC2	Human	Protein	P61218	20
seq.19809.47	POLR2I	seq.19809.47	POLR2I	RPB9	DNA-directed RNA polymerase II subunit RPB9	Human	Protein	P36954	20
seq.19199.3	POLR2J	seq.19199.3	POLR2J	RPB11	DNA-directed RNA polymerase II subunit RPB11-a	Human	Protein	P52435	20
seq.21000.40	POLR2J2	seq.21000.40	POLR2J2	RPB1B	DNA-directed RNA polymerase II subunit RPB11-b1	Human	Protein	Q9GZM3	20
seq.19134.66	POLR2K	seq.19134.66	POLR2K	RPAB4	DNA-directed RNA polymerases I, II, and III subunit RPABC4	Human	Protein	P53803	20
seq.23398.1	POLR2M	seq.23398.1	POLR2M	GRL1A	DNA-directed RNA polymerase II subunit GRINL1A	Human	Protein	P0CAP2	20
seq.11444.49	POLR3F	seq.11444.49	POLR3F	RPC6	DNA-directed RNA polymerase III subunit RPC6	Human	Protein	Q9H1D9	20
seq.21368.46	POLR3K	seq.21368.46	POLR3K	RPC10	DNA-directed RNA polymerase III subunit RPC10	Human	Protein	Q9Y2Y1	20
seq.4890.10	POMC	seq.4890.10	POMC	ACTH	Corticotropin	Human	Protein	P01189	20
seq.2558.51	POMC	seq.2558.51	POMC	b-Endorphin	Beta-endorphin	Human	Protein	P01189	20
seq.9204.33	POMC	seq.9204.33	POMC	Corticotropin-lipotropin	Pro-opiomelanocortin	Human	Protein	P01189	20
seq.8253.2	POMGNT1	seq.8253.2	POMGNT1	PMGT1	Protein O-linked-mannose beta-1,2-N-acetylglucosaminyltransferase 1	Human	Protein	Q8WZA1	20
seq.6359.50	POMGNT2	seq.6359.50	POMGNT2	AGO61	Protein O-linked-mannose beta-1,4-N-acetylglucosaminyltransferase 2	Human	Protein	Q8NAT1	20
seq.10582.36	POMK	seq.10582.36	POMK	SG196	Protein O-mannose kinase	Human	Protein	Q9H5K3	20
seq.4261.55	PON1	seq.4261.55	PON1	paraoxonase 1	Serum paraoxonase/arylesterase 1	Human	Protein	P27169	20
seq.22003.4	PON2	seq.22003.4	PON2	Paraoxonase-2	Paraoxonase 2	Human	Protein	Q15165	20
seq.20398.60	POP7	seq.20398.60	POP7	POP7	Ribonuclease P protein subunit p20	Human	Protein	O75817	0.5
seq.2731.29	POR	seq.2731.29	POR	NADPH-P450 Oxidoreductase	NADPH--cytochrome P450 reductase	Human	Protein	P16435	20
seq.3457.57	POSTN	seq.3457.57	POSTN	Periostin	Periostin	Human	Protein	Q15063	20
seq.6645.53	POSTN	seq.6645.53	POSTN	Periostin	Periostin	Human	Protein	Q15063	20
seq.7960.53	POTEG	seq.7960.53	POTEG	POTEG	POTE ankyrin domain family member G	Human	Protein	Q6S5H5	20
seq.7967.38	POTEM	seq.7967.38	POTEM	POTEM	Putative POTE ankyrin domain family member M	Human	Protein	A6NI47	20
seq.21839.3	POU2AF1	seq.21839.3	POU2AF1	OBF1	POU domain class 2-associating factor 1	Human	Protein	Q16633	20
seq.11715.1	POU2F1	seq.11715.1	POU2F1	PO2F1	POU domain, class 2, transcription factor 1	Human	Protein	P14859	20
seq.21194.39	POU6F1	seq.21194.39	POU6F1	PO6F1	POU domain, class 6, transcription factor 1	Human	Protein	Q14863	20
seq.5021.13	PPA1	seq.5021.13	PPA1	PPase	Inorganic pyrophosphatase	Human	Protein	Q15181	0.5
seq.18307.71	PPA2	seq.18307.71	PPA2	PPase 2	Inorganic pyrophosphatase 2, mitochondrial	Human	Protein	Q9H2U2	0.5
seq.12954.71	PPARA	seq.12954.71	PPARA	PPARa	Peroxisome proliferator-activated receptor alpha	Human	Protein	Q07869	20
seq.24221.3	PPARG	seq.24221.3	PPARG	PPAR gamma	Peroxisome proliferator activated receptor gamma	Human	Protein	P37231	20
seq.11825.27	PPARGC1A	seq.11825.27	PPARGC1A	PRGC1	Peroxisome proliferator-activated receptor gamma coactivator 1-alpha	Human	Protein	Q9UBK2	20
seq.17165.1	PPBP	seq.17165.1	PPBP	BTG	Beta-thromboglobulin	Human	Protein	P02775	0.005
seq.16765.52	PPBP	seq.16765.52	PPBP	PBP	Platelet basic protein	Human	Protein	P02775	0.5
seq.2790.54	PPBP	seq.2790.54	PPBP	NAP-2	Neutrophil-activating peptide 2	Human	Protein	P02775	0.005
seq.4544.4	PPBP	seq.4544.4	PPBP	CTAP-III	Connective tissue-activating peptide III	Human	Protein	P02775	0.005
seq.13996.16	PPCDC	seq.13996.16	PPCDC	COAC	Phosphopantothenoylcysteine decarboxylase	Human	Protein	Q96CD2	20
seq.17843.30	PPCS	seq.17843.30	PPCS	PPCS	Phosphopantothenate--cysteine ligase	Human	Protein	Q9HAB8	20
seq.13975.56	PPFIA1	seq.13975.56	PPFIA1	LIPA1	Liprin-alpha-1	Human	Protein	Q13136	20
seq.3844.2	PPIA	seq.3844.2	PPIA	Cyclophilin A	Peptidyl-prolyl cis-trans isomerase A	Human	Protein	P62937	0.5
seq.4718.5	PPIB	seq.4718.5	PPIB	PPIB	Peptidyl-prolyl cis-trans isomerase B	Human	Protein	P23284	20
seq.18819.21	PPIC	seq.18819.21	PPIC	PPIC	Peptidyl-prolyl cis-trans isomerase C	Human	Protein	P45877	0.5
seq.5202.4	PPID	seq.5202.4	PPID	PPID	Peptidyl-prolyl cis-trans isomerase D	Human	Protein	Q08752	20
seq.5238.26	PPIE	seq.5238.26	PPIE	PPIE	Peptidyl-prolyl cis-trans isomerase E	Human	Protein	Q9UNP9	20
seq.8095.213	PPIF	seq.8095.213	PPIF	Cyclophilin F	Peptidyl-prolyl cis-trans isomerase F, mitochondrial	Human	Protein	P30405	20
seq.5248.68	PPIF	seq.5248.68	PPIF	Cyclophilin F	Peptidyl-prolyl cis-trans isomerase F, mitochondrial	Human	Protein	P30405	20
seq.18449.33	PPIG	seq.18449.33	PPIG	PPIG	Peptidyl-prolyl cis-trans isomerase G	Human	Protein	Q13427	20
seq.12449.16	PPIH	seq.12449.16	PPIH	PPIH	Peptidyl-prolyl cis-trans isomerase H	Human	Protein	O43447	20
seq.9884.8	PPIL1	seq.9884.8	PPIL1	PPIL1	Peptidyl-prolyl cis-trans isomerase-like 1	Human	Protein	Q9Y3C6	20
seq.14314.6	PPIL2	seq.14314.6	PPIL2	PPIL2	Peptidyl-prolyl cis-trans isomerase-like 2	Human	Protein	Q13356	20
seq.21638.5	PPIL3	seq.21638.5	PPIL3	PPIL3	Peptidyl-prolyl cis-trans isomerase-like 3	Human	Protein	Q9H2H8	20
seq.12619.14	PPM1A	seq.12619.14	PPM1A	Protein phophatase 2Ca	Protein phosphatase 1A	Human	Protein	P35813	20
seq.22009.1	PPM1B	seq.22009.1	PPM1B	PPM1B	Protein phosphatase 1B	Human	Protein	O75688	0.5
seq.11315.148	PPM1D	seq.11315.148	PPM1D	PPM1D	Protein phosphatase 1D	Human	Protein	O15297	20
seq.23923.26	PPM1F	seq.23923.26	PPM1F	PPM1F	Protein phosphatase 1F	Human	Protein	P49593	0.5
seq.21823.5	PPM1G	seq.21823.5	PPM1G	PPM1G	Protein phosphatase 1G	Human	Protein	O15355	0.5
seq.7187.3	PPM1L	seq.7187.3	PPM1L	PPM1L	Protein phosphatase 1L	Human	Protein	Q5SGD2	20
seq.22862.44	PPM1M	seq.22862.44	PPM1M	PPM1M	Protein phosphatase 1M	Human	Protein	Q96MI6	20
seq.17852.5	PPME1	seq.17852.5	PPME1	PPME1	Protein phosphatase methylesterase 1	Human	Protein	Q9Y570	20
seq.19295.32	PPP1CC	seq.19295.32	PPP1CC	PP1G	Serine/threonine-protein phosphatase PP1-gamma catalytic subunit	Human	Protein	P36873	20
seq.22533.95	PPP1R10	seq.22533.95	PPP1R10	PP1RA	Serine/threonine-protein phosphatase 1 regulatory subunit 10	Human	Protein	Q96QC0	20
seq.19117.3	PPP1R14A	seq.19117.3	PPP1R14A	PP14A	Protein phosphatase 1 regulatory subunit 14A	Human	Protein	Q96A00	20
seq.17706.4	PPP1R1A	seq.17706.4	PPP1R1A	PPR1A	Protein phosphatase 1 regulatory subunit 1A	Human	Protein	Q13522	20
seq.19152.4	PPP1R2	seq.19152.4	PPP1R2	IPP2	Protein phosphatase inhibitor 2	Human	Protein	P41236	0.5
seq.23589.21	PPP1R27	seq.23589.21	PPP1R27	PPR27	Protein phosphatase 1 regulatory subunit 27	Human	Protein	Q86WC6	20
seq.12768.3	PPP1R3B	seq.12768.3	PPP1R3B	PPR3B	Protein phosphatase 1 regulatory subunit 3B	Human	Protein	Q86XI6	0.5
seq.22536.1	PPP1R42	seq.22536.1	PPP1R42	PPR42	Protein phosphatase 1 regulatory subunit 42	Human	Protein	Q7Z4L9	20
seq.13039.1	PPP1R8	seq.13039.1	PPP1R8	PP1R8	Nuclear inhibitor of protein phosphatase 1	Human	Protein	Q12972	20
seq.21991.79	PPP1R9B	seq.21991.79	PPP1R9B	NEB2	Neurabin-2	Human	Protein	Q96SB3	20
seq.12621.55	PPP2R1A	seq.12621.55	PPP2R1A	PP2AAA	Serine/threonine-protein phosphatase 2A 65 kDa regulatory subunit A alpha isoform	Human	Protein	P30153	20
seq.13665.35	PPP2R3A	seq.13665.35	PPP2R3A	PP2A, subunit B	Serine/threonine-protein phosphatase 2A regulatory subunit B'' subunit alpha	Human	Protein	Q06190	20
seq.13622.16	PPP2R5A	seq.13622.16	PPP2R5A	2A5A	Serine/threonine-protein phosphatase 2A 56 kDa regulatory subunit alpha isoform	Human	Protein	Q15172	20
seq.22068.5	PPP2R5D	seq.22068.5	PPP2R5D	2A5D	Serine/threonine-protein phosphatase 2A 56 kDa regulatory subunit delta isoform	Human	Protein	Q14738	20
seq.4903.72	PPP3CA|PPP3R1	seq.4903.72	PPP3CA|PPP3R1	Calcineurin	Calcineurin	Human	Protein	Q08209|P63098	20
seq.15545.13	PPP3R1	seq.15545.13	PPP3R1	Calcineurin B a	Calcineurin subunit B type 1	Human	Protein	P63098	20
seq.18866.8	PPP3R2	seq.18866.8	PPP3R2	CANB2	Calcineurin subunit B type 2	Human	Protein	Q96LZ3	20
seq.22534.14	PPP4C	seq.22534.14	PPP4C	PP4C	Serine/threonine-protein phosphatase 4 catalytic subunit	Human	Protein	P60510	0.5
seq.10866.60	PPP4R3A	seq.10866.60	PPP4R3A	P4R3A	Serine/threonine-protein phosphatase 4 regulatory subunit 3A	Human	Protein	Q6IN85	20
seq.9244.27	PPT1	seq.9244.27	PPT1	PPT1	Palmitoyl-protein thioesterase 1	Human	Protein	P50897	0.5
seq.22537.5	PPTC7	seq.22537.5	PPTC7	PPTC7	Protein phosphatase PTC7 homolog	Human	Protein	Q8NI37	20
seq.4588.1	PPY	seq.4588.1	PPY	PH	Pancreatic hormone	Human	Protein	P01298	20
seq.11432.11	PQBP1	seq.11432.11	PQBP1	PQBP1	Polyglutamine-binding protein 1	Human	Protein	O60828	20
seq.25951.17	PRAME	seq.25951.17	PRAME	PRAME	Preferentially expressed antigen of melanoma	Human	Protein	P78395	0.5
seq.11591.43	PRC1	seq.11591.43	PRC1	PRC1	Protein regulator of cytokinesis 1	Human	Protein	O43663	20
seq.15310.61	PRC1	seq.15310.61	PRC1	PRC1	Protein regulator of cytokinesis 1	Human	Protein	O43663	20
seq.5722.78	PRCP	seq.5722.78	PRCP	Prolylcarboxypeptidase	Lysosomal Pro-X carboxypeptidase	Human	Protein	P42785	0.5
seq.14197.2	PRDM1	seq.14197.2	PRDM1	PRDM1	PR domain zinc finger protein 1	Human	Protein	O75626	20
seq.12779.30	PRDM4	seq.12779.30	PRDM4	PRDM4	PR domain zinc finger protein 4	Human	Protein	Q9UKN5	20
seq.3855.56	PRDX1	seq.3855.56	PRDX1	Peroxiredoxin-1	Peroxiredoxin-1	Human	Protein	Q06830	20
seq.8358.30	PRDX3	seq.8358.30	PRDX3	Peroxiredoxin-3	Thioredoxin-dependent peroxide reductase, mitochondrial	Human	Protein	P30048	20
seq.7789.182	PRDX4	seq.7789.182	PRDX4	PRDX4	Peroxiredoxin-4	Human	Protein	Q13162	20
seq.5017.19	PRDX5	seq.5017.19	PRDX5	Peroxiredoxin-5	Peroxiredoxin-5, mitochondrial	Human	Protein	P30044	20
seq.5018.68	PRDX6	seq.5018.68	PRDX6	Peroxiredoxin-6	Peroxiredoxin-6	Human	Protein	P30041	0.5
seq.14273.19	PREP	seq.14273.19	PREP	PPCE	Prolyl endopeptidase	Human	Protein	P48147	20
seq.7258.5	PRG2	seq.7258.5	PRG2	EMBP	Bone marrow proteoglycan	Human	Protein	P13727	20
seq.9015.1	PRG3	seq.9015.1	PRG3	PRG3	Proteoglycan 3	Human	Protein	Q9Y2Y8	20
seq.13591.31	PRIM1	seq.13591.31	PRIM1	PRI1	DNA primase small subunit	Human	Protein	P49642	20
seq.5183.53	PRKAA1|PRKAB1|PRKAG1	seq.5183.53	PRKAA1|PRKAB1|PRKAG1	AMPK a1b1g1	AMP Kinase (alpha1beta1gamma1)	Human	Protein	Q13131|Q9Y478|P54619	20
seq.5245.40	PRKAA2|PRKAB2|PRKAG1	seq.5245.40	PRKAA2|PRKAB2|PRKAG1	AMPK a2b2g1	AMP Kinase (alpha2beta2gamma1)	Human	Protein	P54646|O43741|P54619	20
seq.3466.8	PRKACA	seq.3466.8	PRKACA	PRKACA	cAMP-dependent protein kinase catalytic subunit alpha	Human	Protein	P17612	20
seq.21483.155	PRKAR1A	seq.21483.155	PRKAR1A	KAP0	cAMP-dependent protein kinase type I-alpha regulatory subunit	Human	Protein	P10644	20
seq.12479.50	PRKAR1B	seq.12479.50	PRKAR1B	KAP1	cAMP-dependent protein kinase type I-beta regulatory subunit	Human	Protein	P31321	20
seq.19125.26	PRKAR2A	seq.19125.26	PRKAR2A	KAP2	cAMP-dependent protein kinase type II-alpha regulatory subunit	Human	Protein	P13861	20
seq.25463.3	PRKAR2B	seq.25463.3	PRKAR2B	KAP3	cAMP-dependent protein kinase type II-beta regulatory subunit	Human	Protein	P31323	20
seq.2644.11	PRKCA	seq.2644.11	PRKCA	PKC-A	Protein kinase C alpha type	Human	Protein	P17252	20
seq.5475.10	PRKCB	seq.5475.10	PRKCB	PKC-B-II	Protein kinase C beta type (splice variant beta-II)	Human	Protein	P05771	20
seq.2869.68	PRKCD	seq.2869.68	PRKCD	PKC-D	Protein kinase C delta type	Human	Protein	Q05655	0.5
seq.5476.66	PRKCG	seq.5476.66	PRKCG	PKC-G	Protein kinase C gamma type	Human	Protein	P05129	20
seq.3379.29	PRKCI	seq.3379.29	PRKCI	KPCI	Protein kinase C iota type	Human	Protein	P41743	20
seq.3817.18	PRKCQ	seq.3817.18	PRKCQ	KPCT	Protein kinase C theta type	Human	Protein	Q04759	20
seq.5687.5	PRKCSH	seq.5687.5	PRKCSH	GLU2B	Glucosidase 2 subunit beta	Human	Protein	P14314	20
seq.2645.54	PRKCZ	seq.2645.54	PRKCZ	PKC-Z	Protein kinase C zeta type	Human	Protein	Q05513	20
seq.13067.5	PRKG1	seq.13067.5	PRKG1	KGP1B	cGMP-dependent protein kinase 1, beta isozyme	Human	Protein	Q13976	0.5
seq.13013.41	PRKN	seq.13013.41	PRKN	PRKN2	E3 ubiquitin-protein ligase parkin	Human	Protein	O60260	20
seq.22010.36	PRKRA	seq.22010.36	PRKRA	PRKRA	Interferon-inducible double-stranded RNA-dependent protein kinase activator A	Human	Protein	O75569	0.5
seq.2585.2	PRL	seq.2585.2	PRL	PRL	Prolactin	Human	Protein	P01236	20
seq.10967.12	PRL	seq.10967.12	PRL	PRL	Prolactin	Human	Protein	P01236	20
seq.6543.182	PRLH	seq.6543.182	PRLH	PRRP	Prolactin-releasing peptide	Human	Protein	P81277	20
seq.5114.65	PRLR	seq.5114.65	PRLR	Prolactin Receptor	Prolactin receptor	Human	Protein	P16471	20
seq.9224.20	PRLR	seq.9224.20	PRLR	Prolactin Receptor	Prolactin receptor	Human	Protein	P16471	20
seq.23351.59	PRMT1	seq.23351.59	PRMT1	ANM1	Protein arginine N-methyltransferase 1	Human	Protein	Q99873	20
seq.25454.38	PRMT2	seq.25454.38	PRMT2	ANM2	Protein arginine N-methyltransferase 2	Human	Protein	P55345	20
seq.12696.166	PRMT3	seq.12696.166	PRMT3	ANM3	Protein arginine N-methyltransferase 3	Human	Protein	O60678	20
seq.18231.147	PRND	seq.18231.147	PRND	PRND	Prion-like protein doppel	Human	Protein	Q9UKY0	20
seq.6545.58	PRNP	seq.6545.58	PRNP	PRIO	Major prion protein	Human	Protein	P04156	20
seq.3758.63	PROC	seq.3758.63	PROC	Activated Protein C	Activated Protein C	Human	Protein	P04070	0.5
seq.2961.1	PROC	seq.2961.1	PROC	Protein C	Vitamin K-dependent protein C	Human	Protein	P04070	0.5
seq.3758.68	PROC	seq.3758.68	PROC	Activated Protein C	Activated Protein C	Human	Protein	P04070	20
seq.24023.35	PROCR	seq.24023.35	PROCR	sEPCR	soluble Endothelial protein C receptor	Human	Protein	Q9UNN8	0.5
seq.2247.20	PROK1	seq.2247.20	PROK1	EG-VEGF	Prokineticin-1	Human	Protein	P58294	20
seq.14703.6	PROK1	seq.14703.6	PROK1	EG-VEGF	Prokineticin-1	Human	Protein	P58294	20
seq.10754.113	PROK2	seq.10754.113	PROK2	Prokineticin-2	Prokineticin-2	Human	Protein	Q9HC23	20
seq.21276.11	PROM1	seq.21276.11	PROM1	CD133	CD133 antigen	Human	Protein	O43490	20
seq.2700.56	PROS1	seq.2700.56	PROS1	Protein S	Vitamin K-dependent protein S	Human	Protein	P07225	0.005
seq.24698.12	PRPF18	seq.24698.12	PRPF18	PRP18	Pre-mRNA-splicing factor 18	Human	Protein	Q99633	20
seq.25054.15	PRPF19	seq.25054.15	PRPF19	PRP19	Pre-mRNA-processing factor 19	Human	Protein	Q9UMS4	20
seq.9012.1	PRPF6	seq.9012.1	PRPF6	PRP6:region 1	Pre-mRNA-processing factor 6:region 1	Human	Protein	O94906	20
seq.9581.4	PRPF6	seq.9581.4	PRPF6	PRP6:region 2	Pre-mRNA-processing factor 6:region 2	Human	Protein	O94906	20
seq.11381.56	PRPS1	seq.11381.56	PRPS1	PRPS1	Ribose-phosphate pyrophosphokinase 1	Human	Protein	P60891	20
seq.18329.4	PRPS2	seq.18329.4	PRPS2	PRPS2	Ribose-phosphate pyrophosphokinase 2	Human	Protein	P11908	20
seq.9478.69	PRPSAP1	seq.9478.69	PRPSAP1	KPRA	Phosphoribosyl pyrophosphate synthase-associated protein 1	Human	Protein	Q14558	20
seq.19150.20	PRPSAP2	seq.19150.20	PRPSAP2	KPRB	Phosphoribosyl pyrophosphate synthase-associated protein 2	Human	Protein	O60256	20
seq.23580.2	PRR15	seq.23580.2	PRR15	PRR15	Proline-rich protein 15	Human	Protein	Q8IV56	20
seq.10621.26	PRR16	seq.10621.26	PRR16	PRR16	Protein Largen	Human	Protein	Q569H4	20
seq.9607.39	PRR27	seq.9607.39	PRR27	CD040	Proline-rich protein 27	Human	Protein	Q6MZM9	20
seq.9008.6	PRRG1	seq.9008.6	PRRG1	TMG1:Pro-form, ECD	Transmembrane gamma-carboxyglutamic acid protein 1:Pro-form, Extracellular domain	Human	Protein	O14668	20
seq.8306.54	PRRG1	seq.8306.54	PRRG1	TMG1:CD	Transmembrane gamma-carboxyglutamic acid protein 1:Cytoplasmic domain	Human	Protein	O14668	0.5
seq.9579.59	PRRG4	seq.9579.59	PRRG4	TMG4	Transmembrane gamma-carboxyglutamic acid protein 4	Human	Protein	Q9BZD6	20
seq.23929.159	PRRT2	seq.23929.159	PRRT2	PRRT2	Proline-rich transmembrane protein 2	Human	Protein	Q7Z6L0	20
seq.24215.8	PRRX1	seq.24215.8	PRRX1	PRRX1	Paired mesoderm homeobox protein 1	Human	Protein	P54821	20
seq.3049.61	PRSS1	seq.3049.61	PRSS1	Trypsin	Trypsin-1	Human	Protein	P07477	0.5
seq.5034.79	PRSS2	seq.5034.79	PRSS2	Trypsin 2	Trypsin-2	Human	Protein	P07478	0.5
seq.4534.10	PRSS22	seq.4534.10	PRSS22	BSSP4	Brain-specific serine protease 4	Human	Protein	Q9GZN4	20
seq.15535.3	PRSS27	seq.15535.3	PRSS27	Marapsin	Serine protease 27	Human	Protein	Q9BQR3	20
seq.3624.3	PRSS27	seq.3624.3	PRSS27	Marapsin	Serine protease 27	Human	Protein	Q9BQR3	20
seq.3479.71	PRSS3	seq.3479.71	PRSS3	TRY3	Trypsin-3	Human	Protein	P35030	20
seq.18864.7	PRSS3	seq.18864.7	PRSS3	TRY3	Trypsin-3	Human	Protein	P35030	0.5
seq.9983.97	PRSS35	seq.9983.97	PRSS35	PRS35	Inactive serine protease 35	Human	Protein	Q8N3Z0	20
seq.5653.23	PRSS37	seq.5653.23	PRSS37	PRS37	Probable inactive serine protease 37	Human	Protein	A4D1T9	20
seq.8351.17	PRSS57	seq.8351.17	PRSS57	PRS57	Serine protease 57	Human	Protein	Q6UWY2	20
seq.15513.108	PRSS8	seq.15513.108	PRSS8	Prostasin	Prostasin	Human	Protein	Q16651	20
seq.6225.3	PRSS8	seq.6225.3	PRSS8	Prostasin	Prostasin	Human	Protein	Q16651	0.005
seq.20950.159	PRTFDC1	seq.20950.159	PRTFDC1	PRDC1	Phosphoribosyltransferase domain-containing protein 1	Human	Protein	Q9NRG1	20
seq.21397.21	PRTG	seq.21397.21	PRTG	PRTG	Protogenin	Human	Protein	Q2VWP7	20
seq.3514.49	PRTN3	seq.3514.49	PRTN3	Proteinase-3	Myeloblastin	Human	Protein	P24158	0.5
seq.13720.95	PRTN3	seq.13720.95	PRTN3	Proteinase-3	Myeloblastin	Human	Protein	P24158	0.5
seq.25416.5	PRX	seq.25416.5	PRX	PRAX	Periaxin	Human	Protein	Q9BXM0	20
seq.13423.94	PRXL2A	seq.13423.94	PRXL2A	CJ058	Redox-regulatory protein FAM213A	Human	Protein	Q9BRX8	20
seq.6207.10	PSAP	seq.6207.10	PSAP	prosaposin	Prosaposin	Human	Protein	P07602	20
seq.8814.33	PSAPL1	seq.8814.33	PSAPL1	SAPL1	Proactivator polypeptide-like 1	Human	Protein	Q6NUJ1	0.5
seq.18342.2	PSAT1	seq.18342.2	PSAT1	SERC	Phosphoserine aminotransferase	Human	Protein	Q9Y617	20
seq.13055.53	PSD	seq.13055.53	PSD	PSD1	PH and SEC7 domain-containing protein 1	Human	Protein	A5PKW4	20
seq.9118.7	PSD2	seq.9118.7	PSD2	PSD2	PH and SEC7 domain-containing protein 2	Human	Protein	Q9BQI7	20
seq.23624.34	PSENEN	seq.23624.34	PSENEN	PEN2	Gamma-secretase subunit PEN-2	Human	Protein	Q9NZ42	20
seq.15631.18	PSG1	seq.15631.18	PSG1	PSG1	Pregnancy-specific beta-1-glycoprotein 1	Human	Protein	P11464	20
seq.7846.44	PSG11	seq.7846.44	PSG11	PSG11	Pregnancy-specific beta-1-glycoprotein 11	Human	Protein	Q9UQ72	20
seq.6405.74	PSG2	seq.6405.74	PSG2	PSG2	Pregnancy-specific beta-1-glycoprotein 2	Human	Protein	P11465	20
seq.6444.15	PSG3	seq.6444.15	PSG3	PSG3	Pregnancy-specific beta-1-glycoprotein 3	Human	Protein	Q16557	20
seq.5649.83	PSG4	seq.5649.83	PSG4	PSG4	Pregnancy-specific beta-1-glycoprotein 4	Human	Protein	Q00888	20
seq.9314.9	PSG5	seq.9314.9	PSG5	PSG5	Pregnancy-specific beta-1-glycoprotein 5	Human	Protein	Q15238	20
seq.6456.17	PSG6	seq.6456.17	PSG6	PSG6	Pregnancy-specific beta-1-glycoprotein 6	Human	Protein	Q00889	20
seq.5651.50	PSG7	seq.5651.50	PSG7	PSG7	Putative pregnancy-specific beta-1-glycoprotein 7	Human	Protein	Q13046	20
seq.6238.55	PSG8	seq.6238.55	PSG8	PSG8	Pregnancy-specific beta-1-glycoprotein 8	Human	Protein	Q9UQ74	20
seq.9335.28	PSG9	seq.9335.28	PSG9	PSG9	Pregnancy-specific beta-1-glycoprotein 9	Human	Protein	Q00887	20
seq.17176.13	PSIP1	seq.17176.13	PSIP1	PSIP1	PC4 and SFRS1-interacting protein	Human	Protein	O75475	20
seq.3859.50	PSMA1	seq.3859.50	PSMA1	PSA1	Proteasome subunit alpha type-1	Human	Protein	P25786	20
seq.7880.9	PSMA1	seq.7880.9	PSMA1	PSA1	Proteasome subunit alpha type-1	Human	Protein	P25786	20
seq.4280.47	PSMA2	seq.4280.47	PSMA2	PSA2	Proteasome subunit alpha type-2	Human	Protein	P25787	20
seq.18926.7	PSMA3	seq.18926.7	PSMA3	PSA3	Proteasome subunit alpha type-3	Human	Protein	P25788	20
seq.14099.20	PSMA4	seq.14099.20	PSMA4	PSA4	Proteasome subunit alpha type-4	Human	Protein	P25789	20
seq.18925.24	PSMA5	seq.18925.24	PSMA5	Proteasome subunit alpha type 5	Proteasome subunit alpha type-5	Human	Protein	P28066	20
seq.3860.7	PSMA6	seq.3860.7	PSMA6	PSA6	Proteasome subunit alpha type-6	Human	Protein	P60900	20
seq.12460.18	PSMA7	seq.12460.18	PSMA7	PSA7	Proteasome subunit alpha type-7	Human	Protein	O14818	20
seq.12612.37	PSMB1	seq.12612.37	PSMB1	PSB1	Proteasome subunit beta type-1	Human	Protein	P20618	20
seq.21861.8	PSMB10	seq.21861.8	PSMB10	PSB10	Proteasome subunit beta type-10	Human	Protein	P40306	0.5
seq.19252.67	PSMB2	seq.19252.67	PSMB2	PSB2	Proteasome subunit beta type-2	Human	Protein	P49721	20
seq.18339.207	PSMB3	seq.18339.207	PSMB3	PSB3	Proteasome subunit beta type-3	Human	Protein	P49720	20
seq.18340.2	PSMB4	seq.18340.2	PSMB4	Proteasome beta chain	Proteasome subunit beta type-4	Human	Protein	P28070	20
seq.12580.7	PSMB5	seq.12580.7	PSMB5	PSB5	Proteasome subunit beta type-5	Human	Protein	P28074	20
seq.10530.8	PSMB6	seq.10530.8	PSMB6	PSB6	Proteasome subunit beta type-6	Human	Protein	P28072	20
seq.22540.129	PSMB7	seq.22540.129	PSMB7	PSB7	Proteasome subunit beta type 7	Human	Protein	Q99436	20
seq.18942.11	PSMB9	seq.18942.11	PSMB9	PSB9	Proteasome subunit beta type-9	Human	Protein	P28065	20
seq.23665.35	PSMC3	seq.23665.35	PSMC3	PRS6A	26S protease regulatory subunit 6A	Human	Protein	P17980	20
seq.23309.11	PSMC3IP	seq.23309.11	PSMC3IP	HOP2	Homologous-pairing protein 2 homolog	Human	Protein	Q9P2W1	20
seq.25456.73	PSMC5	seq.25456.73	PSMC5	PRS8	26S protease regulatory subunit 8	Human	Protein	P62195	20
seq.18385.4	PSMD10	seq.18385.4	PSMD10	PSD10	26S proteasome non-ATPase regulatory subunit 10	Human	Protein	O75832	20
seq.13572.43	PSMD11	seq.13572.43	PSMD11	PSD11	26S proteasome non-ATPase regulatory subunit 11	Human	Protein	O00231	20
seq.13568.30	PSMD4	seq.13568.30	PSMD4	PSMD4	26S proteasome non-ATPase regulatory subunit 4	Human	Protein	P55036	20
seq.10716.35	PSMD5	seq.10716.35	PSMD5	PSMD5	26S proteasome non-ATPase regulatory subunit 5	Human	Protein	Q16401	20
seq.23672.10	PSMD6	seq.23672.10	PSMD6	PSMD6	26S proteasome non-ATPase regulatory subunit 6	Human	Protein	Q15008	20
seq.3898.5	PSMD7	seq.3898.5	PSMD7	PSD7	26S proteasome non-ATPase regulatory subunit 7	Human	Protein	P51665	20
seq.13931.22	PSMD9	seq.13931.22	PSMD9	PSMD9	26S proteasome non-ATPase regulatory subunit 9	Human	Protein	O00233	20
seq.5918.5	PSME1	seq.5918.5	PSME1	PSME1	Proteasome activator complex subunit 1	Human	Protein	Q06323	0.5
seq.17694.32	PSME2	seq.17694.32	PSME2	PSME2	Proteasome activator complex subunit 2	Human	Protein	Q9UL46	0.5
seq.5204.13	PSME3	seq.5204.13	PSME3	PSME3	Proteasome activator complex subunit 3	Human	Protein	P61289	20
seq.21136.1	PSMG2	seq.21136.1	PSMG2	PSMG2	Proteasome assembly chaperone 2	Human	Protein	Q969U7	20
seq.12729.12	PSMG3	seq.12729.12	PSMG3	PSMG3	Proteasome assembly chaperone 3	Human	Protein	Q9BT73	20
seq.20967.137	PSMG4	seq.20967.137	PSMG4	PSMG4	Proteasome assembly chaperone 4	Human	Protein	Q5JS54	20
seq.24948.79	PSPC1	seq.24948.79	PSPC1	PSPC1	Paraspeckle component 1	Human	Protein	Q8WXF1	20
seq.24681.2	PSPH	seq.24681.2	PSPH	SERB	Phosphoserine phosphatase	Human	Protein	P78330	20
seq.2696.87	PSPN	seq.2696.87	PSPN	Persephin	Persephin	Human	Protein	O60542	20
seq.19168.71	PSTPIP1	seq.19168.71	PSTPIP1	PPIP1	Proline-serine-threonine phosphatase-interacting protein 1	Human	Protein	O43586	20
seq.13517.3	PTCHD3	seq.13517.3	PTCHD3	PTHD3	Patched domain-containing protein 3	Human	Protein	Q3KNS1	20
seq.3831.21	PTEN	seq.3831.21	PTEN	pTEN	Phosphatidylinositol 3,4,5-trisphosphate 3-phosphatase and dual-specificity protein phosphatase PTEN	Human	Protein	P60484	20
seq.24179.48	PTER	seq.24179.48	PTER	PTER	Phosphotriesterase-related protein	Human	Protein	Q96BW5	20
seq.10514.5	PTGDS	seq.10514.5	PTGDS	PGD2 synthase	Prostaglandin-H2 D-isomerase	Human	Protein	P41222	0.5
seq.18458.4	PTGES2	seq.18458.4	PTGES2	PGES2	Prostaglandin E synthase 2	Human	Protein	Q9H7Z7	20
seq.17154.2	PTGES3	seq.17154.2	PTGES3	TEBP	Prostaglandin E synthase 3	Human	Protein	Q15185	20
seq.12727.7	PTGFRN	seq.12727.7	PTGFRN	FPRP	Prostaglandin F2 receptor negative regulator	Human	Protein	Q9P2B2	20
seq.13543.7	PTGR1	seq.13543.7	PTGR1	LTB4DH	Prostaglandin reductase 1	Human	Protein	Q14914	20
seq.19617.5	PTGR1	seq.19617.5	PTGR1	LTB4DH	Prostaglandin reductase 1	Human	Protein	Q14914	20
seq.18943.4	PTGR2	seq.18943.4	PTGR2	PTGR2	Prostaglandin reductase 2	Human	Protein	Q8N8N7	20
seq.3761.4	PTGS2	seq.3761.4	PTGS2	COX-2	Prostaglandin G/H synthase 2	Human	Protein	P35354	20
seq.19640.2	PTH	seq.19640.2	PTH	Parathyroid Hormone1-34	Parathyroid Hormone1-34	Human	Protein	P01270	20
seq.5954.62	PTH	seq.5954.62	PTH	PTH	Parathyroid hormone	Human	Protein	P01270	20
seq.13470.43	PTH1R	seq.13470.43	PTH1R	PTH1R	Parathyroid hormone/parathyroid hormone-related peptide receptor	Human	Protein	Q03431	20
seq.7257.18	PTH2	seq.7257.18	PTH2	TIP39	Tuberoinfundibular peptide of 39 residues	Human	Protein	Q96A98	20
seq.2962.50	PTHLH	seq.2962.50	PTHLH	PTHrP	Parathyroid hormone-related protein	Human	Protein	P12272	20
seq.4986.59	PTK2	seq.4986.59	PTK2	FAK1	Focal adhesion kinase 1	Human	Protein	Q05397	20
seq.8918.64	PTK2B	seq.8918.64	PTK2B	FAK2:FAT	Protein-tyrosine kinase 2-beta:Focal adhesion targeting domain	Human	Protein	Q14289	0.5
seq.11395.5	PTK2B	seq.11395.5	PTK2B	FAK2:FERM	Protein-tyrosine kinase 2-beta:4.1 protein, ezrin, radixin, moesin domain	Human	Protein	Q14289	20
seq.3832.51	PTK6	seq.3832.51	PTK6	PTK6	Protein-tyrosine kinase 6	Human	Protein	Q13882	20
seq.9525.1	PTK7	seq.9525.1	PTK7	PTK7	Inactive tyrosine-protein kinase 7	Human	Protein	Q13308	0.5
seq.3045.72	PTN	seq.3045.72	PTN	PTN	Pleiotrophin	Human	Protein	P21246	20
seq.17812.2	PTP4A1	seq.17812.2	PTP4A1	TP4A1	Protein tyrosine phosphatase type IVA 1	Human	Protein	Q93096	20
seq.11699.16	PTP4A2	seq.11699.16	PTP4A2	TP4A2	Protein tyrosine phosphatase type IVA 2	Human	Protein	Q12974	20
seq.19231.22	PTP4A3	seq.19231.22	PTP4A3	PRL-3	Protein tyrosine phosphatase type IVA 3	Human	Protein	O75365	20
seq.24717.26	PTPA	seq.24717.26	PTPA	PTPA	Serine/threonine-protein phosphatase 2A regulatory subunit B'	Human	Protein	Q15257	0.5
seq.21167.33	PTPMT1	seq.21167.33	PTPMT1	PTPM1	Phosphatidylglycerophosphatase and protein-tyrosine phosphatase 1	Human	Protein	Q8WUK0	20
seq.3005.5	PTPN1	seq.3005.5	PTPN1	PTP-1B	Tyrosine-protein phosphatase non-receptor type 1	Human	Protein	P18031	0.5
seq.11830.48	PTPN11	seq.11830.48	PTPN11	SHP-2	Tyrosine-protein phosphatase non-receptor type 11	Human	Protein	Q06124	20
seq.3397.7	PTPN11	seq.3397.7	PTPN11	SHP-2	Tyrosine-protein phosphatase non-receptor type 11	Human	Protein	Q06124	20
seq.12664.19	PTPN13	seq.12664.19	PTPN13	PTN13	Tyrosine-protein phosphatase non-receptor type 13	Human	Protein	Q12923	20
seq.3401.8	PTPN2	seq.3401.8	PTPN2	TCPTP	Tyrosine-protein phosphatase non-receptor type 2	Human	Protein	P17706	20
seq.14254.27	PTPN4	seq.14254.27	PTPN4	PTN4	Tyrosine-protein phosphatase non-receptor type 4	Human	Protein	P29074	0.5
seq.4318.12	PTPN6	seq.4318.12	PTPN6	PTP-1C	Tyrosine-protein phosphatase non-receptor type 6	Human	Protein	P29350	20
seq.14688.6	PTPN7	seq.14688.6	PTPN7	PTN7	Tyrosine-protein phosphatase non-receptor type 7	Human	Protein	P35236	20
seq.12633.3	PTPN9	seq.12633.3	PTPN9	PTN9	Tyrosine-protein phosphatase non-receptor type 9	Human	Protein	P43378	20
seq.9296.15	PTPRD	seq.9296.15	PTPRD	PTPRD	Receptor-type tyrosine-protein phosphatase delta	Human	Protein	P23468	20
seq.11988.24	PTPRH	seq.11988.24	PTPRH	PTPRH	Receptor-type tyrosine-protein phosphatase H	Human	Protein	Q9HD43	20
seq.8250.2	PTPRJ	seq.8250.2	PTPRJ	PTPRJ	Receptor-type tyrosine-protein phosphatase eta	Human	Protein	Q12913	0.5
seq.25954.3	PTPRN	seq.25954.3	PTPRN	PTPRN	Receptor-type tyrosine-protein phosphatase-like N	Human	Protein	Q16849	20
seq.6361.49	PTPRR	seq.6361.49	PTPRR	PTPRR	Receptor-type tyrosine-protein phosphatase R	Human	Protein	Q15256	20
seq.6049.64	PTPRS	seq.6049.64	PTPRS	PTPRS	Receptor-type tyrosine-protein phosphatase S	Human	Protein	Q13332	0.5
seq.8337.65	PTPRU	seq.8337.65	PTPRU	PTPRU	Receptor-type tyrosine-protein phosphatase U	Human	Protein	Q92729	20
seq.16887.29	PTRH2	seq.16887.29	PTRH2	PTH2	Peptidyl-tRNA hydrolase 2, mitochondrial	Human	Protein	Q9Y3E5	20
seq.20386.15	PTRHD1	seq.20386.15	PTRHD1	PTRD1	Putative peptidyl-tRNA hydrolase PTRHD1	Human	Protein	Q6GMV3	0.5
seq.12014.19	PTS	seq.12014.19	PTS	PTPS	6-pyruvoyl tetrahydrobiopterin synthase	Human	Protein	Q03393	20
seq.17727.1	PTTG1	seq.17727.1	PTTG1	Securin	Securin	Human	Protein	O95997	20
seq.6447.73	PTX3	seq.6447.73	PTX3	PTX3	Pentraxin-related protein PTX3	Human	Protein	P26022	20
seq.20912.10	PUDP	seq.20912.10	PUDP	HDHD1	Pseudouridine-5'-phosphatase	Human	Protein	Q08623	20
seq.10575.31	PUF60	seq.10575.31	PUF60	PUF60	Poly(U)-binding-splicing factor PUF60	Human	Protein	Q9UHX1	20
seq.12537.88	PURA	seq.12537.88	PURA	PURA	Transcriptional activator protein Pur-alpha	Human	Protein	Q00577	20
seq.18300.39	PURB	seq.18300.39	PURB	PURB	Transcriptional activator protein Pur-beta	Human	Protein	Q96QR8	20
seq.11201.19	PUS1	seq.11201.19	PUS1	TRUA	tRNA pseudouridine synthase A, mitochondrial	Human	Protein	Q9Y606	20
seq.23656.9	PUS7	seq.23656.9	PUS7	PUS7	Pseudouridylate synthase 7 homolog	Human	Protein	Q96PZ0	20
seq.8064.125	PVR	seq.8064.125	PVR	Poliovirus receptor	Poliovirus receptor	Human	Protein	P15151	20
seq.6464.40	PVRIG	seq.6464.40	PVRIG	PVRIG	Transmembrane protein PVRIG	Human	Protein	Q6DKI7	20
seq.24267.24	PWWP2B	seq.24267.24	PWWP2B	PWP2B	PWWP domain-containing protein 2B	Human	Protein	Q6NUJ5	20
seq.22385.2	PWWP3A	seq.22385.2	PWWP3A	MUM1	PWWP domain-containing protein MUM1	Human	Protein	Q2TAK8	20
seq.13463.1	PXDN	seq.13463.1	PXDN	PXDN	Peroxidasin homolog	Human	Protein	Q92626	20
seq.11324.3	PXDNL	seq.11324.3	PXDNL	PXDNL	Peroxidasin-like protein	Human	Protein	A1KZ92	20
seq.6079.59	PXYLP1	seq.6079.59	PXYLP1	ACPL2	2-phosphoxylose phosphatase 1	Human	Protein	Q8TE99	20
seq.24671.15	PYCARD	seq.24671.15	PYCARD	ASC	Apoptosis-associated speck-like protein containing a CARD	Human	Protein	Q9ULZ3	20
seq.18170.46	PYCR1	seq.18170.46	PYCR1	P5CR1	Pyrroline-5-carboxylate reductase 1, mitochondrial	Human	Protein	P32322	20
seq.18328.36	PYCR2	seq.18328.36	PYCR2	P5CR2	Pyrroline-5-carboxylate reductase 2	Human	Protein	Q96C36	20
seq.12835.101	PYDC1	seq.12835.101	PYDC1	PYDC1	Pyrin domain-containing protein 1	Human	Protein	Q8WXC3	20
seq.24414.3	PYGB	seq.24414.3	PYGB	Glycogen phosphorylase	Glycogen phosphorylase, brain form	Human	Protein	P11216	20
seq.11441.11	PYGL	seq.11441.11	PYGL	PYGL	Glycogen phosphorylase, liver form	Human	Protein	P06737	0.5
seq.3727.35	PYY	seq.3727.35	PYY	PYY	Peptide YY	Human	Protein	P10082	20
seq.6580.29	PZP	seq.6580.29	PZP	Pregnancy zone protein	Pregnancy zone protein	Human	Protein	P20742	0.5
seq.11257.1	QDPR	seq.11257.1	QDPR	DHPR	Dihydropteridine reductase	Human	Protein	P09417	0.5
seq.7253.6	QKI	seq.7253.6	QKI	QKI	Protein quaking	Human	Protein	Q96PU8	20
seq.7849.3	QPCT	seq.7849.3	QPCT	Glutaminyl cyclase	Glutaminyl-peptide cyclotransferase	Human	Protein	Q16769	20
seq.8866.53	QPCTL	seq.8866.53	QPCTL	QPCTL	Glutaminyl-peptide cyclotransferase-like protein	Human	Protein	Q9NXS2	20
seq.17789.1	QPRT	seq.17789.1	QPRT	NADC	Nicotinate-nucleotide pyrophosphorylase [carboxylating]	Human	Protein	Q15274	20
seq.6463.59	QRFP	seq.6463.59	QRFP	OX26	Orexigenic neuropeptide QRFP	Human	Protein	P83859	20
seq.6217.23	QSOX1	seq.6217.23	QSOX1	QSCN6	Sulfhydryl oxidase 1	Human	Protein	O00391	0.005
seq.8397.147	QSOX2	seq.8397.147	QSOX2	QSOX2	Sulfhydryl oxidase 2	Human	Protein	Q6ZRP7	0.5
seq.21380.77	QTRT1	seq.21380.77	QTRT1	TGT	Queuine tRNA-ribosyltransferase	Human	Protein	Q9BXR0	20
seq.21373.8	QTRT2	seq.21373.8	QTRT2	QTRD1	Queuine tRNA-ribosyltransferase subunit QTRTD1	Human	Protein	Q9H974	20
seq.17744.31	RAB11A	seq.17744.31	RAB11A	RB11A	Ras-related protein Rab-11A	Human	Protein	P62491	20
seq.20086.5	RAB11B	seq.20086.5	RAB11B	RB11B	Ras-related protein Rab-11B	Human	Protein	Q15907	0.5
seq.25500.6	RAB11FIP3	seq.25500.6	RAB11FIP3	RFIP3	Rab11 family-interacting protein 3	Human	Protein	O75154	20
seq.19282.3	RAB13	seq.19282.3	RAB13	RAB13	Ras-related protein Rab-13	Human	Protein	P51153	20
seq.14283.12	RAB14	seq.14283.12	RAB14	RAB14	Ras-related protein Rab-14	Human	Protein	P61106	20
seq.11118.107	RAB17	seq.11118.107	RAB17	RAB17	Ras-related protein Rab-17	Human	Protein	Q9H0T7	20
seq.12945.33	RAB18	seq.12945.33	RAB18	RAB18	Ras-related protein Rab-18	Human	Protein	Q9NP72	20
seq.19223.6	RAB1A	seq.19223.6	RAB1A	RAB1A	Ras-related protein Rab-1A	Human	Protein	P62820	20
seq.19278.19	RAB1B	seq.19278.19	RAB1B	RAB1B	Ras-related protein Rab-1B	Human	Protein	Q9H0U4	0.5
seq.17514.48	RAB21	seq.17514.48	RAB21	RAB21	Ras-related protein Rab-21	Human	Protein	Q9UL25	20
seq.12408.333	RAB22A	seq.12408.333	RAB22A	RB22A	Ras-related protein Rab-22A	Human	Protein	Q9UL26	20
seq.20958.13	RAB23	seq.20958.13	RAB23	RAB23	Ras-related protein Rab-23	Human	Protein	Q9ULC3	20
seq.20934.13	RAB24	seq.20934.13	RAB24	RAB24	Ras-related protein Rab-24	Human	Protein	Q969Q5	20
seq.6997.32	RAB26	seq.6997.32	RAB26	RAB26	Ras-related protein Rab-26	Human	Protein	Q9ULW5	20
seq.9504.19	RAB27A	seq.9504.19	RAB27A	RB27A	Ras-related protein Rab-27A	Human	Protein	P51159	20
seq.13596.3	RAB27B	seq.13596.3	RAB27B	RB27B	Ras-related protein Rab-27B	Human	Protein	O00194	20
seq.23008.4	RAB2A	seq.23008.4	RAB2A	RAB2A	Ras-related protein Rab-2A	Human	Protein	P61019	20
seq.16857.2	RAB2A	seq.16857.2	RAB2A	RAB2A	Ras-related protein Rab-2A	Human	Protein	P61019	20
seq.19253.82	RAB2B	seq.19253.82	RAB2B	RAB2B	Ras-related protein Rab-2B	Human	Protein	Q8WUD1	20
seq.13597.20	RAB31	seq.13597.20	RAB31	RAB31	Ras-related protein Rab-31	Human	Protein	Q13636	20
seq.17778.19	RAB32	seq.17778.19	RAB32	RAB32	Ras-related protein Rab-32	Human	Protein	Q13637	20
seq.23255.7	RAB33A	seq.23255.7	RAB33A	Rab-33A	Ras-related protein Rab-33A	Human	Protein	Q14088	20
seq.13514.121	RAB35	seq.13514.121	RAB35	Rab-1C	Ras-related protein Rab-35	Human	Protein	Q15286	20
seq.23282.19	RAB37	seq.23282.19	RAB37	RAB37	Ras-related protein Rab-37	Human	Protein	Q96AX2	20
seq.23310.51	RAB38	seq.23310.51	RAB38	RAB38	Ras-related protein Rab-38	Human	Protein	P57729	20
seq.12403.30	RAB39B	seq.12403.30	RAB39B	RB39B	Ras-related protein Rab-39B	Human	Protein	Q96DA2	20
seq.17516.7	RAB3A	seq.17516.7	RAB3A	Rab3A	Ras-related protein Rab-3A	Human	Protein	P20336	20
seq.16847.39	RAB3B	seq.16847.39	RAB3B	RAB3B	Ras-related protein Rab-3B	Human	Protein	P20337	20
seq.19586.89	RAB3C	seq.19586.89	RAB3C	RAB3C	Ras-related protein Rab-3C	Human	Protein	Q96E17	20
seq.19379.154	RAB3D	seq.19379.154	RAB3D	RAB3D	Ras-related protein Rab-3D	Human	Protein	O95716	20
seq.10780.10	RAB3D	seq.10780.10	RAB3D	RAB3D	Ras-related protein Rab-3D	Human	Protein	O95716	20
seq.19808.26	RAB3D	seq.19808.26	RAB3D	RAB3D	Ras-related protein Rab-3D	Human	Protein	O95716	20
seq.21375.34	RAB3IL1	seq.21375.34	RAB3IL1	R3GEF	Guanine nucleotide exchange factor for Rab-3A	Human	Protein	Q8TBN0	20
seq.23283.9	RAB43	seq.23283.9	RAB43	RAB43	Ras-related protein Rab-43	Human	Protein	Q86YS6	0.5
seq.16883.57	RAB4A	seq.16883.57	RAB4A	RAB4A	Ras-related protein Rab-4A	Human	Protein	P20338	20
seq.23329.52	RAB4B	seq.23329.52	RAB4B	RAB4B	Ras-related protein Rab-4B	Human	Protein	P61018	20
seq.17205.21	RAB5A	seq.17205.21	RAB5A	RAB5A	Ras-related protein Rab-5A	Human	Protein	P20339	20
seq.19222.124	RAB5B	seq.19222.124	RAB5B	RAB5B	Ras-related protein Rab-5B	Human	Protein	P61020	20
seq.14287.6	RAB5C	seq.14287.6	RAB5C	RAB5C	Ras-related protein Rab-5C	Human	Protein	P51148	20
seq.20083.1	RAB6A	seq.20083.1	RAB6A	RAB6A	Ras-related protein Rab-6A	Human	Protein	P20340	0.5
seq.14271.23	RAB6B	seq.14271.23	RAB6B	RAB6B	Ras-related protein Rab-6B	Human	Protein	Q9NRW1	20
seq.23915.18	RAB7A	seq.23915.18	RAB7A	Rab-7	Ras-related protein Rab-7	Human	Protein	P51149	20
seq.12409.90	RAB7B	seq.12409.90	RAB7B	RAB7B	Ras-related protein Rab-7b	Human	Protein	Q96AH8	20
seq.20167.6	RAB8B	seq.20167.6	RAB8B	RAB8B	Ras-related protein Rab-8B	Human	Protein	Q92930	0.5
seq.24417.22	RABEP1	seq.24417.22	RABEP1	RABE1	Rab GTPase-binding effector protein 1	Human	Protein	Q15276	20
seq.13599.15	RABEPK	seq.13599.15	RABEPK	RABEK	Rab9 effector protein with kelch motifs	Human	Protein	Q7Z6M1	20
seq.25286.33	RABGAP1L	seq.25286.33	RABGAP1L	RBG1L	Rab GTPase-activating protein 1-like	Human	Protein	Q5R372	20
seq.18483.36	RABIF	seq.18483.36	RABIF	MSS4	Guanine nucleotide exchange factor MSS4	Human	Protein	P47224	20
seq.23312.16	RABL3	seq.23312.16	RABL3	RABL3	Rab-like protein 3	Human	Protein	Q5HYI8	20
seq.25276.32	RABL6	seq.25276.32	RABL6	RABL6	Rab-like protein 6	Human	Protein	Q3YEC7	20
seq.2870.29	RAC1	seq.2870.29	RAC1	RAC1	Ras-related C3 botulinum toxin substrate 1	Human	Protein	P63000	0.5
seq.18950.13	RAC2	seq.18950.13	RAC2	RAC2	Ras-related C3 botulinum toxin substrate 2	Human	Protein	P15153	20
seq.16769.20	RAC3	seq.16769.20	RAC3	RAC3	Ras-related C3 botulinum toxin substrate 3	Human	Protein	P60763	20
seq.13587.10	RACGAP1	seq.13587.10	RACGAP1	RGAP1	Rac GTPase-activating protein 1	Human	Protein	Q9H0H5	20
seq.21857.26	RACK1	seq.21857.26	RACK1	RACK1	Guanine nucleotide-binding protein subunit beta-2-like 1	Human	Protein	P63244	20
seq.12670.15	RAD1	seq.12670.15	RAD1	RAD1	Cell cycle checkpoint protein RAD1	Human	Protein	O60671	20
seq.25111.24	RAD18	seq.25111.24	RAD18	RAD18	E3 ubiquitin-protein ligase RAD18	Human	Protein	Q9NS91	20
seq.10058.1	RAD23A	seq.10058.1	RAD23A	RD23A	UV excision repair protein RAD23 homolog A	Human	Protein	P54725	20
seq.12522.6	RAD23B	seq.12522.6	RAD23B	RD23B	UV excision repair protein RAD23 homolog B	Human	Protein	P54727	20
seq.2871.73	RAD51	seq.2871.73	RAD51	RAD51	DNA repair protein RAD51 homolog 1	Human	Protein	Q06609	20
seq.22544.10	RAD51C	seq.22544.10	RAD51C	RA51C	DNA repair protein RAD51 homolog 3	Human	Protein	O43502	0.5
seq.12554.10	RAD51D	seq.12554.10	RAD51D	RA51D	DNA repair protein RAD51 homolog 4	Human	Protein	O75771	20
seq.18927.14	RAET1G	seq.18927.14	RAET1G	RET1G	Retinoic acid early transcript 1G protein	Human	Protein	Q6H3X3	20
seq.10589.7	RAET1L	seq.10589.7	RAET1L	RET1L	Retinoic acid early transcript 1L protein	Human	Protein	Q5VY80	20
seq.20526.3	RAET1L	seq.20526.3	RAET1L	RET1L	Retinoic acid early transcript 1L protein	Human	Protein	Q5VY80	20
seq.10001.7	RAF1	seq.10001.7	RAF1	c-Raf	RAF proto-oncogene serine/threonine-protein kinase	Human	Protein	P04049	20
seq.11311.79	RAG1	seq.11311.79	RAG1	RAG-1	V(D)J recombination-activating protein 1	Human	Protein	P15918	20
seq.14332.3	RALA	seq.14332.3	RALA	RALA	Ras-related protein Ral-A	Human	Protein	P11233	0.5
seq.18432.32	RALB	seq.18432.32	RALB	RALB	Ras-related protein Ral-B	Human	Protein	P11234	20
seq.22545.20	RALYL	seq.22545.20	RALYL	RALYL	RNA-binding Raly-like protein	Human	Protein	Q86SE5	20
seq.15436.40	RAMP1	seq.15436.40	RAMP1	RAMP1	Receptor activity-modifying protein 1	Human	Protein	O60894	20
seq.15437.11	RAMP3	seq.15437.11	RAMP3	RAMP3	Receptor activity-modifying protein 3	Human	Protein	O60896	20
seq.4282.3	RAN	seq.4282.3	RAN	RAN	GTP-binding nuclear protein Ran	Human	Protein	P62826	20
seq.18191.23	RANBP1	seq.18191.23	RANBP1	RANG	Ran-specific GTPase-activating protein	Human	Protein	P43487	20
seq.14037.18	RANBP3	seq.14037.18	RANBP3	RANB3	Ran-binding protein 3	Human	Protein	Q9H6Z4	20
seq.25036.10	RANGAP1	seq.25036.10	RANGAP1	RAGP1	Ran GTPase-activating protein 1	Human	Protein	P46060	20
seq.13735.1	RAP1GAP	seq.13735.1	RAP1GAP	RPGP1	Rap1 GTPase-activating protein 1	Human	Protein	P47736	20
seq.14106.46	RAP1GDS1	seq.14106.46	RAP1GDS1	GDP/GTP exchange protein	Rap1 GTPase-GDP dissociation stimulator 1	Human	Protein	P52306	20
seq.9885.41	RAP2A	seq.9885.41	RAP2A	RAP2A	Ras-related protein Rap-2a	Human	Protein	P10114	20
seq.25956.9	RAPGEF1	seq.25956.9	RAPGEF1	RPGF1	Rap guanine nucleotide exchange factor 1	Human	Protein	Q13905	20
seq.9059.14	RAPGEF5	seq.9059.14	RAPGEF5	RPGF5	Rap guanine nucleotide exchange factor 5	Human	Protein	Q92565	20
seq.8398.277	RARRES1	seq.8398.277	RARRES1	RAR-responsive protein TIG1	Retinoic acid receptor responder protein 1	Human	Protein	P49788	20
seq.3079.62	RARRES2	seq.3079.62	RARRES2	TIG2	Retinoic acid receptor responder protein 2	Human	Protein	Q99969	0.005
seq.5481.16	RASA1	seq.5481.16	RASA1	RASA1	Ras GTPase-activating protein 1	Human	Protein	P20936	20
seq.22013.6	RASSF2	seq.22013.6	RASSF2	RASF2	Ras association domain-containing protein 2	Human	Protein	P50749	0.5
seq.23406.3	RASSF5	seq.23406.3	RASSF5	RASF5	Ras association domain-containing protein 5	Human	Protein	Q8WWW0	20
seq.5024.67	RB1	seq.5024.67	RB1	Rb	Retinoblastoma-associated protein	Human	Protein	P06400	20
seq.15331.47	RBBP4	seq.15331.47	RBBP4	RBBP4	Histone-binding protein RBBP4	Human	Protein	Q09028	20
seq.13631.1	RBBP5	seq.13631.1	RBBP5	RB binding protein 5	Retinoblastoma-binding protein 5	Human	Protein	Q15291	20
seq.9887.40	RBBP6	seq.9887.40	RBBP6	RBBP6	E3 ubiquitin-protein ligase RBBP6	Human	Protein	Q7Z6E9	20
seq.10064.12	RBBP9	seq.10064.12	RBBP9	RBBP9	Putative hydrolase RBBP9	Human	Protein	O75884	0.5
seq.22074.35	RBFOX1	seq.22074.35	RBFOX1	Ataxin-2-binding protein 1	Ataxin-2-binding protein 1	Human	Protein	Q9NWB1	20
seq.11462.8	RBFOX2	seq.11462.8	RBFOX2	RBM9	RNA binding protein fox-1 homolog 2	Human	Protein	O43251	20
seq.19467.3	RBKS	seq.19467.3	RBKS	RBSK	Ribokinase	Human	Protein	Q9H477	20
seq.12879.5	RBL1	seq.12879.5	RBL1	p107	Retinoblastoma-like protein 1	Human	Protein	P28749	20
seq.13565.2	RBL2	seq.13565.2	RBL2	p130	Retinoblastoma-like protein 2	Human	Protein	Q08999	0.5
seq.17391.10	RBM17	seq.17391.10	RBM17	SPF45	Splicing factor 45	Human	Protein	Q96I25	20
seq.20383.31	RBM18	seq.20383.31	RBM18	RBM18	Probable RNA-binding protein 18	Human	Protein	Q96H35	20
seq.11468.15	RBM19	seq.11468.15	RBM19	RBM19	Probable RNA-binding protein 19	Human	Protein	Q9Y4C8	20
seq.12980.31	RBM22	seq.12980.31	RBM22	RBM22	Pre-mRNA-splicing factor RBM22	Human	Protein	Q9NW64	20
seq.11590.5	RBM23	seq.11590.5	RBM23	RBM23	Probable RNA-binding protein 23	Human	Protein	Q86U06	20
seq.11380.84	RBM24	seq.11380.84	RBM24	RBM24	RNA-binding protein 24	Human	Protein	Q9BX46	20
seq.12747.89	RBM3	seq.12747.89	RBM3	RBM3	RNA-binding protein 3	Human	Protein	P98179	20
seq.4284.18	RBM39	seq.4284.18	RBM39	RBM39	RNA-binding protein 39	Human	Protein	Q14498	20
seq.23361.20	RBM4	seq.23361.20	RBM4	RBM4	RNA-binding protein 4	Human	Protein	Q9BWF3	20
seq.23690.228	RBM41	seq.23690.228	RBM41	RBM41	RNA-binding protein 41	Human	Protein	Q96IZ5	20
seq.13958.5	RBM46	seq.13958.5	RBM46	RBM46	Probable RNA-binding protein 46	Human	Protein	Q8TBY0	20
seq.22547.17	RBMS1	seq.22547.17	RBMS1	RBMS1	RNA-binding motif, single-stranded-interacting protein 1	Human	Protein	P29558	20
seq.19279.42	RBP1	seq.19279.42	RBP1	CRBP	Retinol-binding protein 1	Human	Protein	P09455	20
seq.22955.28	RBP1	seq.22955.28	RBP1	CRBP	Retinol-binding protein 1	Human	Protein	P09455	20
seq.19803.34	RBP2	seq.19803.34	RBP2	RET2	Retinol-binding protein 2	Human	Protein	P50120	20
seq.15633.6	RBP4	seq.15633.6	RBP4	RBP	Retinol-binding protein 4	Human	Protein	P02753	0.005
seq.7831.39	RBP4	seq.7831.39	RBP4	RBP	Retinol-binding protein 4	Human	Protein	P02753	0.005
seq.19241.31	RBP5	seq.19241.31	RBP5	RBP-III	Retinol-binding protein 5	Human	Protein	P82980	20
seq.14208.3	RBP7	seq.14208.3	RBP7	RET7	Retinoid-binding protein 7	Human	Protein	Q96R05	20
seq.23300.3	RBPMS2	seq.23300.3	RBPMS2	RBPS2	RNA-binding protein with multiple splicing 2	Human	Protein	Q6ZRY4	20
seq.13465.5	RCAN1	seq.13465.5	RCAN1	CCP1	Calcipressin-1	Human	Protein	P53805	20
seq.20975.2	RCAN2	seq.20975.2	RCAN2	RCAN2	Calcipressin-2	Human	Protein	Q14206	20
seq.20442.12	RCAN3	seq.20442.12	RCAN3	RCAN3	Calcipressin-3	Human	Protein	Q9UKA8	0.5
seq.9322.15	RCN1	seq.9322.15	RCN1	RCN1	Reticulocalbin-1	Human	Protein	Q15293	0.5
seq.16858.384	RCN3	seq.16858.384	RCN3	RCN3	Reticulocalbin-3	Human	Protein	Q96D15	20
seq.23017.17	RCN3	seq.23017.17	RCN3	RCN3	Reticulocalbin-3	Human	Protein	Q96D15	20
seq.23620.16	RCSD1	seq.23620.16	RCSD1	CPZIP	CapZ-interacting protein	Human	Protein	Q6JBY9	20
seq.14334.3	RCVRN	seq.14334.3	RCVRN	RECO	Recoverin	Human	Protein	P35243	20
seq.19613.16	RDH10	seq.19613.16	RDH10	RDH10	Retinol dehydrogenase 10	Human	Protein	Q8IZV5	0.5
seq.21345.93	RDH12	seq.21345.93	RDH12	RDH12	Retinol dehydrogenase 12	Human	Protein	Q96NR8	0.5
seq.24409.2	RDH13	seq.24409.2	RDH13	RDH13	Retinol dehydrogenase 13	Human	Protein	Q8NBN7	20
seq.12881.17	RDH16	seq.12881.17	RDH16	RDH16	Retinol dehydrogenase 16	Human	Protein	O75452	20
seq.18373.13	RDX	seq.18373.13	RDX	Radixin	Radixin	Human	Protein	P35241	0.5
seq.11431.235	RECQL	seq.11431.235	RECQL	RECQ1	ATP-dependent DNA helicase Q1	Human	Protein	P46063	20
seq.23305.38	REEP2	seq.23305.38	REEP2	REEP2	Receptor expression-enhancing protein 2	Human	Protein	Q9BRK0	20
seq.13095.51	REG1A	seq.13095.51	REG1A	PSP	Lithostathine-1-alpha	Human	Protein	P05451	0.5
seq.5693.6	REG1B	seq.5693.6	REG1B	REG1B	Lithostathine-1-beta	Human	Protein	P48304	20
seq.16770.3	REG1B	seq.16770.3	REG1B	REG1B	Lithostathine-1-beta	Human	Protein	P48304	0.5
seq.23018.4	REG1B	seq.23018.4	REG1B	REG1B	Lithostathine-1-beta	Human	Protein	P48304	20
seq.9277.16	REG3A	seq.9277.16	REG3A	PAP1	Regenerating islet-derived protein 3-alpha	Human	Protein	Q06141	20
seq.15304.1	REG3A	seq.15304.1	REG3A	PAP1	Regenerating islet-derived protein 3-alpha	Human	Protein	Q06141	0.5
seq.15476.6	REG3G	seq.15476.6	REG3G	REG3G	Regenerating islet-derived protein 3-gamma	Human	Protein	Q6UW15	20
seq.9352.86	REG3G	seq.9352.86	REG3G	REG3G	Regenerating islet-derived protein 3-gamma	Human	Protein	Q6UW15	20
seq.11102.22	REG4	seq.11102.22	REG4	REG4	Regenerating islet-derived protein 4	Human	Protein	Q9BYZ8	20
seq.11464.9	RELB	seq.11464.9	RELB	RELB	Transcription factor RelB	Human	Protein	Q01201	20
seq.13399.33	RELL1	seq.13399.33	RELL1	RELL1	RELT-like protein 1	Human	Protein	Q8IUW5	20
seq.6600.70	RELL2	seq.6600.70	RELL2	RELL2	RELT-like protein 2	Human	Protein	Q8NC24	20
seq.21713.11	RELN	seq.21713.11	RELN	RELN	Reelin	Human	Protein	P78509	0.5
seq.5115.31	RELT	seq.5115.31	RELT	RELT	Tumor necrosis factor receptor superfamily member 19L	Human	Protein	Q969Z4	20
seq.14112.40	RELT	seq.14112.40	RELT	RELT	Tumor necrosis factor receptor superfamily member 19L	Human	Protein	Q969Z4	20
seq.24665.48	REM1	seq.24665.48	REM1	REM1	GTP-binding protein REM 1	Human	Protein	O75628	20
seq.3396.54	REN	seq.3396.54	REN	Renin	Renin	Human	Protein	P00797	20
seq.13554.78	REPIN1	seq.13554.78	REPIN1	REPI1	Replication initiator 1	Human	Protein	Q9BWE0	20
seq.24944.12	REPS2	seq.24944.12	REPS2	REPS2	RalBP1-associated Eps domain-containing protein 2	Human	Protein	Q8NFH8	20
seq.24677.106	RER1	seq.24677.106	RER1	RER1	Protein RER1	Human	Protein	O15258	20
seq.17822.57	RERG	seq.17822.57	RERG	RERG	Ras-related and estrogen-regulated growth inhibitor	Human	Protein	Q96A58	20
seq.3220.40	RET	seq.3220.40	RET	RET	Proto-oncogene tyrosine-protein kinase receptor Ret	Human	Protein	P07949	0.5
seq.3046.31	RETN	seq.3046.31	RETN	resistin	Resistin	Human	Protein	Q9HD89	20
seq.22007.1	RETNLB	seq.22007.1	RETNLB	RELM-beta	Resistin-like beta	Human	Protein	Q9BQ08	20
seq.8556.5	RETREG1	seq.8556.5	RETREG1	F134B	Protein FAM134B	Human	Protein	Q9H6L5	20
seq.13590.1	REXO2	seq.13590.1	REXO2	ORN	Oligoribonuclease, mitochondrial	Human	Protein	Q9Y3B8	0.5
seq.23422.47	RFC4	seq.23422.47	RFC4	RFC4	Replication factor C 37 kDa subunit	Human	Protein	P35249	20
seq.13603.7	RFESD	seq.13603.7	RFESD	RFESD	Rieske domain-containing protein	Human	Protein	Q8TAC1	20
seq.14186.13	RFFL	seq.14186.13	RFFL	RFFL	E3 ubiquitin-protein ligase rififylin	Human	Protein	Q8WZ73	20
seq.13059.33	RFK	seq.13059.33	RFK	RIFK	Riboflavin kinase	Human	Protein	Q969G6	20
seq.7203.125	RFNG	seq.7203.125	RFNG	RFNG	Beta-1,3-N-acetylglucosaminyltransferase radical fringe	Human	Protein	Q9Y644	20
seq.23375.4	RFPL3	seq.23375.4	RFPL3	RFPL3	Ret finger protein-like 3	Human	Protein	O75679	20
seq.24958.3	RFX5	seq.24958.3	RFX5	RFX5	DNA-binding protein RFX5	Human	Protein	P48382	20
seq.12726.3	RFXAP	seq.12726.3	RFXAP	RFXAP	Regulatory factor X-associated protein	Human	Protein	O00287	20
seq.5483.1	RGMA	seq.5483.1	RGMA	RGMA	Repulsive guidance molecule A	Human	Protein	Q96B86	0.5
seq.3331.8	RGMB	seq.3331.8	RGMB	RGMB	RGM domain family member B	Human	Protein	Q6NW40	0.5
seq.23224.11	RGN	seq.23224.11	RGN	RGN	Regucalcin	Human	Protein	Q15493	20
seq.18945.11	RGS1	seq.18945.11	RGS1	RGS1	Regulator of G-protein signaling 1	Human	Protein	Q08116	20
seq.11634.32	RGS10	seq.11634.32	RGS10	RGS10	Regulator of G-protein signaling 10	Human	Protein	O43665	20
seq.22548.18	RGS13	seq.22548.18	RGS13	RGS13	Regulator of G-protein signaling 13	Human	Protein	O14921	20
seq.21342.25	RGS14	seq.21342.25	RGS14	RGS14	Regulator of G-protein signaling 14	Human	Protein	O43566	20
seq.21255.2	RGS16	seq.21255.2	RGS16	RGS16	Regulator of G-protein signaling 16	Human	Protein	O15492	20
seq.13982.33	RGS18	seq.13982.33	RGS18	RGS18	Regulator of G-protein signaling 18	Human	Protein	Q9NS28	20
seq.12713.365	RGS19	seq.12713.365	RGS19	RGS19	Regulator of G-protein signaling 19	Human	Protein	P49795	20
seq.19381.7	RGS21	seq.19381.7	RGS21	RGS21	Regulator of G-protein signaling 21	Human	Protein	Q2M5E4	20
seq.19819.7	RGS21	seq.19819.7	RGS21	RGS21	Regulator of G-protein signaling 21	Human	Protein	Q2M5E4	0.5
seq.12827.37	RGS3	seq.12827.37	RGS3	RGS3	Regulator of G-protein signaling 3	Human	Protein	P49796	20
seq.23020.18	RGS4	seq.23020.18	RGS4	RGS4	Regulator of G-protein signaling 4	Human	Protein	P49798	20
seq.17855.28	RGS4	seq.17855.28	RGS4	RGS4	Regulator of G-protein signaling 4	Human	Protein	P49798	20
seq.16850.5	RGS5	seq.16850.5	RGS5	RGS5	Regulator of G-protein signaling 5	Human	Protein	O15539	20
seq.12538.19	RGS7	seq.12538.19	RGS7	RGS7	Regulator of G-protein signaling 7	Human	Protein	P49802	20
seq.11666.72	RGS8	seq.11666.72	RGS8	RGS8	Regulator of G-protein signaling 8	Human	Protein	P57771	20
seq.8102.239	RHEX	seq.8102.239	RHEX	CA186	Uncharacterized protein C1orf186	Human	Protein	Q6ZWK4	20
seq.9855.10	RHOA	seq.9855.10	RHOA	Rho A	Transforming protein RhoA	Human	Protein	P61586	0.5
seq.18166.4	RHOB	seq.18166.4	RHOB	RHOB	Rho-related GTP-binding protein RhoB	Human	Protein	P62745	20
seq.17764.108	RHOC	seq.17764.108	RHOC	RHOC	Rho-related GTP-binding protein RhoC	Human	Protein	P08134	20
seq.12442.4	RHOD	seq.12442.4	RHOD	RHOD	Rho-related GTP-binding protein RhoD	Human	Protein	O00212	20
seq.12540.25	RHOG	seq.12540.25	RHOG	RHOG	Rho-related GTP-binding protein RhoG	Human	Protein	P84095	0.5
seq.21827.7	RHOQ	seq.21827.7	RHOQ	RHOQ	Rho-related GTP-binding protein RhoQ	Human	Protein	P17081	0.5
seq.21752.10	RHOT1	seq.21752.10	RHOT1	MIRO1	Mitochondrial Rho GTPase 1	Human	Protein	Q8IXI2	20
seq.11439.88	RHPN2	seq.11439.88	RHPN2	RHPN2	Rhophilin-2	Human	Protein	Q8IUC4	20
seq.11228.37	RIC3	seq.11228.37	RIC3	RIC3	Protein RIC-3	Human	Protein	Q7Z5B4	20
seq.25245.22	RIC8A	seq.25245.22	RIC8A	RIC8A	Synembryn-A	Human	Protein	Q9NPQ8	0.5
seq.14636.25	RIDA	seq.14636.25	RIDA	Ribonuclease UK114	Ribonuclease UK114	Human	Protein	P52758	20
seq.24244.81	RILP	seq.24244.81	RILP	RILP	Rab-interacting lysosomal protein	Human	Protein	Q96NA2	20
seq.24496.26	RILPL1	seq.24496.26	RILPL1	RIPL1	RILP-like protein 1	Human	Protein	Q5EBL4	20
seq.24655.23	RILPL2	seq.24655.23	RILPL2	RIPL2	RILP-like protein 2	Human	Protein	Q969X0	20
seq.21371.12	RIOX2	seq.21371.12	RIOX2	MINA	Bifunctional lysine-specific demethylase and histidyl-hydroxylase MINA	Human	Protein	Q8IUF8	20
seq.22549.73	RIPK1	seq.22549.73	RIPK1	RIP	RIP	Human	Protein	Q13546	20
seq.8993.151	RIPK2	seq.8993.151	RIPK2	RIPK2	Receptor-interacting serine/threonine-protein kinase 2	Human	Protein	O43353	20
seq.8970.9	RIPK2	seq.8970.9	RIPK2	RIPK2	Receptor-interacting serine/threonine-protein kinase 2	Human	Protein	O43353	20
seq.9767.22	RIPPLY1	seq.9767.22	RIPPLY1	RIPP1	Protein ripply1	Human	Protein	Q0D2K3	20
seq.24634.1	RIPPLY3	seq.24634.1	RIPPLY3	DSCR6	Protein ripply3	Human	Protein	P57055	20
seq.12936.38	RLBP1	seq.12936.38	RLBP1	RLBP1	Retinaldehyde-binding protein 1	Human	Protein	P12271	20
seq.6621.10	RLN2	seq.6621.10	RLN2	REL2	Prorelaxin H2	Human	Protein	P04090	20
seq.6027.31	RLN3	seq.6027.31	RLN3	REL3	Relaxin-3	Human	Protein	Q8WXF3	20
seq.7096.30	RMDN1	seq.7096.30	RMDN1	RMD1	Regulator of microtubule dynamics protein 1	Human	Protein	Q96DB5	20
seq.9290.8	RMDN3	seq.9290.8	RMDN3	RMD3	Regulator of microtubule dynamics protein 3	Human	Protein	Q96TC7	20
seq.13926.1	RMI1	seq.13926.1	RMI1	RMI1	RecQ-mediated genome instability protein 1	Human	Protein	Q9H9A7	20
seq.7211.2	RNASE1	seq.7211.2	RNASE1	RNase 1	Ribonuclease pancreatic	Human	Protein	P07998	20
seq.5602.62	RNASE10	seq.5602.62	RNASE10	RNS10	Inactive ribonuclease-like protein 10	Human	Protein	Q5GAN6	20
seq.6424.2	RNASE13	seq.6424.2	RNASE13	RNS13	Probable inactive ribonuclease-like protein 13	Human	Protein	Q5GAN3	20
seq.8394.56	RNASE2	seq.8394.56	RNASE2	RNase 2	Non-secretory ribonuclease	Human	Protein	P10153	20
seq.5741.55	RNASE3	seq.5741.55	RNASE3	ECP	Eosinophil cationic protein	Human	Protein	P12724	0.5
seq.15576.158	RNASE3	seq.15576.158	RNASE3	ECP	Eosinophil cationic protein	Human	Protein	P12724	20
seq.5644.60	RNASE4	seq.5644.60	RNASE4	RNAS4	Ribonuclease 4	Human	Protein	P34096	0.5
seq.5646.20	RNASE6	seq.5646.20	RNASE6	RNAS6	Ribonuclease K6	Human	Protein	Q93091	0.5
seq.8470.213	RNASEH1	seq.8470.213	RNASEH1	RNase H1	Ribonuclease H1	Human	Protein	O60930	20
seq.16913.8	RNASET2	seq.16913.8	RNASET2	RNT2	Ribonuclease T2	Human	Protein	O00584	20
seq.13574.50	RND1	seq.13574.50	RND1	RND1	Rho-related GTP-binding protein Rho6	Human	Protein	Q92730	20
seq.15439.21	RND3	seq.15439.21	RND3	RND3	Rho-related GTP-binding protein RhoE	Human	Protein	P61587	20
seq.9957.9	RNF114	seq.9957.9	RNF114	RN114	E3 ubiquitin-protein ligase RNF114	Human	Protein	Q9Y508	20
seq.11160.56	RNF122	seq.11160.56	RNF122	RN122	RING finger protein 122	Human	Protein	Q9H9V4	0.5
seq.6510.56	RNF128	seq.6510.56	RNF128	RN128:region 1	E3 ubiquitin-protein ligase RNF128:region 1	Human	Protein	Q8TEB7	20
seq.8633.18	RNF128	seq.8633.18	RNF128	RN128:region 2	E3 ubiquitin-protein ligase RNF128:region 2	Human	Protein	Q8TEB7	20
seq.8087.250	RNF13	seq.8087.250	RNF13	RNF13	E3 ubiquitin-protein ligase RNF13	Human	Protein	O43567	20
seq.23286.2	RNF141	seq.23286.2	RNF141	RN141	RING finger protein 141	Human	Protein	Q8WVD5	20
seq.11401.181	RNF146	seq.11401.181	RNF146	RN146	E3 ubiquitin-protein ligase RNF146	Human	Protein	Q9NTX7	20
seq.7742.11	RNF148	seq.7742.11	RNF148	RN148:region 1	RING finger protein 148:region 1	Human	Protein	Q8N7C7	20
seq.9955.40	RNF148	seq.9955.40	RNF148	RN148:region 2	RING finger protein 148:region 2	Human	Protein	Q8N7C7	20
seq.9773.15	RNF149	seq.9773.15	RNF149	RN149	E3 ubiquitin-protein ligase RNF149	Human	Protein	Q8NC42	20
seq.9774.59	RNF150	seq.9774.59	RNF150	RN150	RING finger protein 150	Human	Protein	Q9ULK6	20
seq.9064.12	RNF215	seq.9064.12	RNF215	RN215:CD	RING finger protein 215:Cytoplasmic domain	Human	Protein	Q9Y6U7	20
seq.7758.217	RNF215	seq.7758.217	RNF215	RN215:ECD	RING finger protein 215:Extracellular domain	Human	Protein	Q9Y6U7	20
seq.9583.17	RNF24	seq.9583.17	RNF24	RNF24	RING finger protein 24	Human	Protein	Q9Y225	20
seq.23637.55	RNF25	seq.23637.55	RNF25	RNF25	E3 ubiquitin-protein ligase RNF25	Human	Protein	Q96BH1	20
seq.23183.6	RNF31	seq.23183.6	RNF31	RNF31	E3 ubiquitin-protein ligase RNF31	Human	Protein	Q96EP0	20
seq.13386.248	RNF34	seq.13386.248	RNF34	RNF34	E3 ubiquitin-protein ligase RNF34	Human	Protein	Q969K3	20
seq.13411.21	RNF41	seq.13411.21	RNF41	RNF41	E3 ubiquitin-protein ligase NRDP1	Human	Protein	Q9H4P4	20
seq.10505.12	RNF43	seq.10505.12	RNF43	RNF43	E3 ubiquitin-protein ligase RNF43	Human	Protein	Q68DV7	20
seq.14120.2	RNF43	seq.14120.2	RNF43	RNF43	E3 ubiquitin-protein ligase RNF43	Human	Protein	Q68DV7	20
seq.14663.44	RNF8	seq.14663.44	RNF8	RNF8	E3 ubiquitin-protein ligase RNF8	Human	Protein	O76064	0.5
seq.20135.85	RNGTT	seq.20135.85	RNGTT	MCE1	mRNA-capping enzyme	Human	Protein	O60942	0.5
seq.12847.27	RNGTT	seq.12847.27	RNGTT	MCE1	mRNA-capping enzyme	Human	Protein	O60942	20
seq.12814.17	RNPC3	seq.12814.17	RNPC3	RBM40	RNA-binding protein 40	Human	Protein	Q96LT9	20
seq.12386.11	RNPEP	seq.12386.11	RNPEP	AMPB	Aminopeptidase B	Human	Protein	Q9H4A4	20
seq.5740.17	ROBO1	seq.5740.17	ROBO1	ROBO1	Roundabout homolog 1	Human	Protein	Q9Y6N7	20
seq.22578.17	ROBO2	seq.22578.17	ROBO2	ROBO2	Roundabout homolog 2	Human	Protein	Q9HCK4	20
seq.5116.62	ROBO2	seq.5116.62	ROBO2	ROBO2	Roundabout homolog 2	Human	Protein	Q9HCK4	0.5
seq.5117.14	ROBO3	seq.5117.14	ROBO3	ROBO3	Roundabout homolog 3	Human	Protein	Q96MS0	20
seq.16297.14	ROBO4	seq.16297.14	ROBO4	ROBO4	Roundabout homolog 4	Human	Protein	Q8WZ75	20
seq.9232.1	ROBO4	seq.9232.1	ROBO4	ROBO4	Roundabout homolog 4	Human	Protein	Q8WZ75	0.5
seq.13654.1	ROCK2	seq.13654.1	ROCK2	ROCK2	Rho-associated protein kinase 2	Human	Protein	O75116	20
seq.23343.6	ROGDI	seq.23343.6	ROGDI	ROGDI	Protein rogdi homolog	Human	Protein	Q9GZN7	20
seq.25453.57	ROPN1B	seq.25453.57	ROPN1B	ROP1B	Ropporin-1B	Human	Protein	Q9BZX4	20
seq.2590.69	ROR1	seq.2590.69	ROR1	ROR1	Inactive tyrosine-protein kinase transmembrane receptor ROR1	Human	Protein	Q01973	20
seq.8474.6	ROR1	seq.8474.6	ROR1	ROR1	Inactive tyrosine-protein kinase transmembrane receptor ROR1	Human	Protein	Q01973	20
seq.7861.9	ROR2	seq.7861.9	ROR2	ROR2	Tyrosine-protein kinase transmembrane receptor ROR2	Human	Protein	Q01974	20
seq.12483.62	RORB	seq.12483.62	RORB	RORB	Nuclear receptor ROR-beta	Human	Protein	Q92753	20
seq.11827.7	RORC	seq.11827.7	RORC	RORG	Nuclear receptor ROR-gamma	Human	Protein	P51449	20
seq.9032.30	ROS1	seq.9032.30	ROS1	ROS1	Proto-oncogene tyrosine-protein kinase ROS	Human	Protein	P08922	20
seq.23391.20	RP2	seq.23391.20	RP2	XRP2	Protein XRP2	Human	Protein	O75695	20
seq.20988.63	RP9	seq.20988.63	RP9	RP9	Retinitis pigmentosa 9 protein	Human	Protein	Q8TA86	20
seq.19264.6	RPA2	seq.19264.6	RPA2	RFA2	Replication protein A 32 kDa subunit	Human	Protein	P15927	20
seq.21219.7	RPAIN	seq.21219.7	RPAIN	RPAIN	RPA-interacting protein	Human	Protein	Q86UA6	20
seq.12646.2	RPE	seq.12646.2	RPE	RPE	Ribulose-phosphate 3-epimerase	Human	Protein	Q96AT9	20
seq.12333.87	RPIA	seq.12333.87	RPIA	RPIA	Ribose-5-phosphate isomerase	Human	Protein	P49247	0.5
seq.21286.29	RPL11	seq.21286.29	RPL11	RL11	60S ribosomal protein L11	Human	Protein	P62913	20
seq.19183.164	RPL12	seq.19183.164	RPL12	RL12	60S ribosomal protein L12	Human	Protein	P30050	20
seq.21583.14	RPL26L1	seq.21583.14	RPL26L1	RL26L	60S ribosomal protein L26-like 1	Human	Protein	Q9UNX3	20
seq.12478.15	RPL30	seq.12478.15	RPL30	RL30	60S ribosomal protein L30	Human	Protein	P62888	20
seq.22553.4	RPL38	seq.22553.4	RPL38	RL38	60S ribosomal protein L38	Human	Protein	P63173	20
seq.20999.12	RPL5	seq.20999.12	RPL5	RL5	60S ribosomal protein L5	Human	Protein	P46777	20
seq.10949.59	RPLP2	seq.10949.59	RPLP2	RLA2	60S acidic ribosomal protein P2	Human	Protein	P05387	20
seq.10490.3	RPN1	seq.10490.3	RPN1	RPN1:CD	Dolichyl-diphosphooligosaccharide--protein glycosyltransferase subunit 1:Cytoplasmic domain	Human	Protein	P04843	20
seq.6458.6	RPN1	seq.6458.6	RPN1	RPN1:LD	Dolichyl-diphosphooligosaccharide--protein glycosyltransferase subunit 1:Lumenal domain	Human	Protein	P04843	0.5
seq.21828.6	RPN2	seq.21828.6	RPN2	RPN2	Ribophorin II	Human	Protein	P04844	20
seq.23311.19	RPP25	seq.23311.19	RPP25	RPP25	Ribonuclease P protein subunit p25	Human	Protein	Q9BUL9	20
seq.24251.44	RPP25L	seq.24251.44	RPP25L	RP25L	Ribonuclease P protein subunit p25-like protein	Human	Protein	Q8N5L8	20
seq.17511.10	RPP30	seq.17511.10	RPP30	RPP30	Ribonuclease P protein subunit p30	Human	Protein	P78346	20
seq.25422.58	RPP40	seq.25422.58	RPP40	RPP40	Ribonuclease P protein subunit p40	Human	Protein	O75818	20
seq.13515.8	RPRD1A	seq.13515.8	RPRD1A	RPR1A	Regulation of nuclear pre-mRNA domain-containing protein 1A	Human	Protein	Q96P16	20
seq.19126.4	RPRD1B	seq.19126.4	RPRD1B	C20orf77	Regulation of nuclear pre-mRNA domain-containing protein 1B	Human	Protein	Q9NQG5	20
seq.13011.20	RPS10	seq.13011.20	RPS10	RS10	40S ribosomal protein S10	Human	Protein	P46783	20
seq.21829.8	RPS12	seq.21829.8	RPS12	RS12	40S ribosomal protein S12	Human	Protein	P25398	20
seq.20964.13	RPS14	seq.20964.13	RPS14	RS14	40S ribosomal protein S14	Human	Protein	P62263	20
seq.19166.15	RPS19	seq.19166.15	RPS19	RS19	40S ribosomal protein S19	Human	Protein	P39019	20
seq.21643.8	RPS20	seq.21643.8	RPS20	RS20	40S ribosomal protein S20	Human	Protein	P60866	20
seq.23243.120	RPS25	seq.23243.120	RPS25	RS25	40S ribosomal protein S25	Human	Protein	P62851	20
seq.2846.24	RPS27A	seq.2846.24	RPS27A	Ubiquitin+1	Ubiquitin+1, truncated mutation for UbB	Human	Protein	P62979	0.5
seq.4474.19	RPS27A	seq.4474.19	RPS27A	Ubiquitin	Ubiquitin	Human	Protein	P62979	0.005
seq.5026.66	RPS3	seq.5026.66	RPS3	RS3	40S ribosomal protein S3	Human	Protein	P23396	20
seq.5484.63	RPS3A	seq.5484.63	RPS3A	RS3A	40S ribosomal protein S3a	Human	Protein	P61247	20
seq.9758.17	RPS4X	seq.9758.17	RPS4X	RS4X	40S ribosomal protein S4, X isoform	Human	Protein	P62701	20
seq.19195.85	RPS5	seq.19195.85	RPS5	RS5	40S ribosomal protein S5	Human	Protein	P46782	20
seq.12329.21	RPS6KA1	seq.12329.21	RPS6KA1	KS6A1	Ribosomal protein S6 kinase alpha-1	Human	Protein	Q15418	0.5
seq.3469.74	RPS6KA3	seq.3469.74	RPS6KA3	RPS6KA3	Ribosomal protein S6 kinase alpha-3	Human	Protein	P51812	20
seq.12688.115	RPS6KA6	seq.12688.115	RPS6KA6	KS6A6	Ribosomal protein S6 kinase alpha-6	Human	Protein	Q9UK32	20
seq.15608.5	RPS6KB1	seq.15608.5	RPS6KB1	KS6B1	Ribosomal protein S6 kinase beta-1	Human	Protein	P23443	20
seq.11817.1	RPS6KB1	seq.11817.1	RPS6KB1	KS6B1	Ribosomal protein S6 kinase beta-1	Human	Protein	P23443	20
seq.8962.48	RPS6KB1	seq.8962.48	RPS6KB1	KS6B1	Ribosomal protein S6 kinase beta-1	Human	Protein	P23443	20
seq.25112.6	RPS6KB2	seq.25112.6	RPS6KB2	KS6B2	Ribosomal protein S6 kinase beta-2	Human	Protein	Q9UBS0	20
seq.3864.5	RPS7	seq.3864.5	RPS7	RS7	40S ribosomal protein S7	Human	Protein	P62081	20
seq.19623.26	RPSA	seq.19623.26	RPSA	40S ribosomal protein SA	40S ribosomal protein SA	Human	Protein	P08865	20
seq.23555.11	RRAD	seq.23555.11	RRAD	RAD	GTP-binding protein RAD	Human	Protein	P55042	20
seq.12548.75	RRAGC	seq.12548.75	RRAGC	RRAGC	Ras-related GTP-binding protein C	Human	Protein	Q9HB90	20
seq.17742.2	RRAS	seq.17742.2	RRAS	RRAS	Ras-related protein R-Ras	Human	Protein	P10301	20
seq.12361.102	RRAS2	seq.12361.102	RRAS2	RRAS2	Ras-related protein R-Ras2	Human	Protein	P62070	20
seq.9913.4	RRBP1	seq.9913.4	RRBP1	RRBP1	Ribosome-binding protein 1	Human	Protein	Q9P2E9	20
seq.11360.39	RRM1	seq.11360.39	RRM1	RRM1	Ribonucleoside-diphosphate reductase large subunit	Human	Protein	P23921	20
seq.17750.8	RRM2	seq.17750.8	RRM2	RIR2	Ribonucleoside-diphosphate reductase subunit M2	Human	Protein	P31350	20
seq.8854.59	RRM2B	seq.8854.59	RRM2B	RIR2B	Ribonucleoside-diphosphate reductase subunit M2 B	Human	Protein	Q7LG56	20
seq.8925.25	RRM2B	seq.8925.25	RRM2B	RIR2B	Ribonucleoside-diphosphate reductase subunit M2 B	Human	Protein	Q7LG56	20
seq.6497.10	RS1	seq.6497.10	RS1	XLRS1	Retinoschisin	Human	Protein	O15537	20
seq.16614.27	RSPO1	seq.16614.27	RSPO1	RSPO1	R-spondin-1	Human	Protein	Q2MKA7	20
seq.6240.70	RSPO1	seq.6240.70	RSPO1	RSPO1	R-spondin-1	Human	Protein	Q2MKA7	20
seq.8409.3	RSPO2	seq.8409.3	RSPO2	RSPO2	R-spondin-2	Human	Protein	Q6UXX9	20
seq.4566.24	RSPO2	seq.4566.24	RSPO2	RSPO2	R-spondin-2	Human	Protein	Q6UXX9	20
seq.8427.118	RSPO3	seq.8427.118	RSPO3	RSPO3	R-spondin-3	Human	Protein	Q9BXY4	20
seq.13094.75	RSPO3	seq.13094.75	RSPO3	RSPO3	R-spondin-3	Human	Protein	Q9BXY4	20
seq.8464.31	RSPO4	seq.8464.31	RSPO4	RSPO4	R-spondin-4	Human	Protein	Q2I0M5	20
seq.9050.170	RSRP1	seq.9050.170	RSRP1	CA063	Arginine/serine-rich protein 1	Human	Protein	Q9BUV0	20
seq.21369.15	RTCA	seq.21369.15	RTCA	RTCA	RNA 3'-terminal phosphate cyclase	Human	Protein	O00442	20
seq.7741.111	RTF1	seq.7741.111	RTF1	RTF1	RNA polymerase-associated protein RTF1 homolog	Human	Protein	Q92541	20
seq.23534.27	RTF2	seq.23534.27	RTF2	RTF2	Protein RTF2 homolog	Human	Protein	Q9BY42	20
seq.23664.17	RTKN	seq.23664.17	RTKN	RTKN	Rhotekin	Human	Protein	Q9BST9	20
seq.20954.27	RTL6	seq.20954.27	RTL6	LDOCL	Protein LDOC1L	Human	Protein	Q6ICC9	20
seq.24651.1	RTN1	seq.24651.1	RTN1	RTN1	Reticulon-1	Human	Protein	Q16799	0.5
seq.18180.58	RTN4IP1	seq.18180.58	RTN4IP1	RT4I1	Reticulon-4-interacting protein 1, mitochondrial	Human	Protein	Q8WWV3	20
seq.5105.2	RTN4R	seq.5105.2	RTN4R	Nogo Receptor	Reticulon-4 receptor	Human	Protein	Q9BZR6	0.5
seq.20546.71	RTN4RL1	seq.20546.71	RTN4RL1	R4RL1	Reticulon-4 receptor-like 1	Human	Protein	Q86UN2	0.5
seq.18315.38	RTP4	seq.18315.38	RTP4	RTP4	Receptor-transporting protein 4	Human	Protein	Q96DX8	20
seq.21272.100	RTRAF	seq.21272.100	RTRAF	CN166	UPF0568 protein C14orf166	Human	Protein	Q9Y224	20
seq.11425.31	RUFY1	seq.11425.31	RUFY1	RUFY1	RUN and FYVE domain-containing protein 1	Human	Protein	Q96T51	20
seq.11138.16	RUNX3	seq.11138.16	RUNX3	RUNX3	Runt-related transcription factor 3	Human	Protein	Q13761	20
seq.12365.108	RUVBL1	seq.12365.108	RUVBL1	RUVB1	RuvB-like 1	Human	Protein	Q9Y265	20
seq.21323.2	RWDD1	seq.21323.2	RWDD1	RWDD1	RWD domain-containing protein 1	Human	Protein	Q9H446	20
seq.21188.38	RWDD4	seq.21188.38	RWDD4	RWDD4	RWD domain-containing protein 4	Human	Protein	Q6NW29	20
seq.14135.3	RXFP1	seq.14135.3	RXFP1	RXFP1	Relaxin receptor 1	Human	Protein	Q9HBX9	20
seq.20245.13	RXRA	seq.20245.13	RXRA	Retinoic acid receptor RXR-alpha	Retinoic acid receptor RXR-alpha	Human	Protein	P19793	20
seq.20969.114	RYBP	seq.20969.114	RYBP	RYBP	RING1 and YY1-binding protein	Human	Protein	Q8N488	20
seq.5583.62	RYK	seq.5583.62	RYK	RYK	Tyrosine-protein kinase RYK	Human	Protein	P34925	20
seq.15318.75	S100A10	seq.15318.75	S100A10	Calpactin I light chain	Protein S100-A10	Human	Protein	P60903	20
seq.14011.17	S100A11	seq.14011.17	S100A11	S100A11	Protein S100-A11	Human	Protein	P31949	20
seq.5852.6	S100A12	seq.5852.6	S100A12	S100A12	Protein S100-A12	Human	Protein	P80511	20
seq.7223.60	S100A13	seq.7223.60	S100A13	S100A13	Protein S100-A13	Human	Protein	Q99584	0.5
seq.23023.21	S100A14	seq.23023.21	S100A14	S100A14	Protein S100-A14	Human	Protein	Q9HCY8	20
seq.17828.3	S100A14	seq.17828.3	S100A14	S100A14	Protein S100-A14	Human	Protein	Q9HCY8	20
seq.17836.17	S100A16	seq.17836.17	S100A16	S100A16	Protein S100-A16	Human	Protein	Q96FQ6	20
seq.11969.5	S100A2	seq.11969.5	S100A2	S100A2	Protein S100-A2	Human	Protein	P29034	20
seq.15297.3	S100A3	seq.15297.3	S100A3	S100A3	Protein S100-A3	Human	Protein	P33764	20
seq.9750.7	S100A4	seq.9750.7	S100A4	S100A4	Protein S100-A4	Human	Protein	P26447	20
seq.14116.129	S100A4	seq.14116.129	S100A4	S100A4	Protein S100-A4	Human	Protein	P26447	0.5
seq.15303.63	S100A5	seq.15303.63	S100A5	S100A5	Protein S100-A5	Human	Protein	P33763	20
seq.13090.17	S100A6	seq.13090.17	S100A6	S100A6	Protein S100-A6	Human	Protein	P06703	0.5
seq.7916.10	S100A7	seq.7916.10	S100A7	S100A7	Protein S100-A7	Human	Protein	P31151	20
seq.21574.106	S100A7A	seq.21574.106	S100A7A	S100A15	S100 calcium-binding protein A15	Human	Protein	Q86SG5	20
seq.24217.2	S100A8	seq.24217.2	S100A8	Calgranulin A	Calgranulin A	Human	Protein	P05109	20
seq.25216.8	S100A8	seq.25216.8	S100A8	Calgranulin A	Calgranulin A	Human	Protein	P05109	20
seq.17145.1	S100A8|S100A9	seq.17145.1	S100A8|S100A9	S100A8/S100A9	Protein S100-A8/A9 heterodimer	Human	Protein	P05109|P06702	20
seq.5339.49	S100A9	seq.5339.49	S100A9	calgranulin B	Protein S100-A9	Human	Protein	P06702	20
seq.7812.11	S100A9	seq.7812.11	S100A9	calgranulin B	Protein S100-A9	Human	Protein	P06702	20
seq.9926.4	S100P	seq.9926.4	S100P	S100P	Protein S100-P	Human	Protein	P25815	20
seq.18928.10	S100Z	seq.18928.10	S100Z	S100Z	Protein S100-Z	Human	Protein	Q8WXG8	20
seq.4336.2	SAA1	seq.4336.2	SAA1	SAA	Serum amyloid A-1 protein	Human	Protein	P0DJI8	0.5
seq.15515.2	SAA1	seq.15515.2	SAA1	SAA	Serum amyloid A-1 protein	Human	Protein	P0DJI8	0.5
seq.18832.65	SAA2	seq.18832.65	SAA2	SAA2	Serum amyloid A-2 protein	Human	Protein	P0DJI9	20
seq.15516.12	SAA4	seq.15516.12	SAA4	SAA-4	Serum amyloid A-4 protein	Human	Protein	P35542	0.005
seq.21923.24	SAE1|UBA2	seq.21923.24	SAE1|UBA2	SAE1/ SAE2	SAE1/SAE2	Human	Protein	Q9UBE0|Q9UBT2	20
seq.25461.3	SAG	seq.25461.3	SAG	ARRS	S-arrestin	Human	Protein	P10523	20
seq.22771.6	SAMD12	seq.22771.6	SAMD12	SAM12	Sterile alpha motif domain-containing protein 12	Human	Protein	Q8N8I0	20
seq.23606.18	SAMD4B	seq.23606.18	SAMD4B	SAM4B	Sterile alpha motif domain-containing protein 4B	Human	Protein	Q5PRF9	20
seq.11303.7	SAMHD1	seq.11303.7	SAMHD1	SAMH1	Deoxynucleoside triphosphate triphosphohydrolase SAMHD1	Human	Protein	Q9Y3Z3	20
seq.22772.125	SAMM50	seq.22772.125	SAMM50	SAM50	Sorting and assembly machinery component 50 homolog	Human	Protein	Q9Y512	20
seq.21196.29	SAMSN1	seq.21196.29	SAMSN1	SAMN1	SAM domain-containing protein SAMSN-1	Human	Protein	Q9NSI8	20
seq.12830.4	SAP18	seq.12830.4	SAP18	SAP18	Histone deacetylase complex subunit SAP18	Human	Protein	O00422	20
seq.12888.18	SAP30	seq.12888.18	SAP30	SAP30	Histone deacetylase complex subunit SAP30	Human	Protein	O75446	20
seq.22391.34	SAP30L	seq.22391.34	SAP30L	SP30L	Histone deacetylase complex subunit SAP30L	Human	Protein	Q9HAJ7	20
seq.17726.3	SAR1A	seq.17726.3	SAR1A	SAR1A	GTP-binding protein SAR1a	Human	Protein	Q9NR31	0.5
seq.23024.25	SAR1A	seq.23024.25	SAR1A	SAR1A	GTP-binding protein SAR1a	Human	Protein	Q9NR31	20
seq.21220.11	SAR1B	seq.21220.11	SAR1B	SAR1B	GTP-binding protein SAR1b	Human	Protein	Q9Y6B6	20
seq.21660.4	SAR1B	seq.21660.4	SAR1B	SAR1B	GTP-binding protein SAR1b	Human	Protein	Q9Y6B6	20
seq.24950.21	SARG	seq.24950.21	SARG	SARG	Specifically androgen-regulated gene protein	Human	Protein	Q9BW04	20
seq.18178.13	SARS1	seq.18178.13	SARS1	SYSC	Serine--tRNA ligase, cytoplasmic	Human	Protein	P49591	0.5
seq.12348.46	SARS2	seq.12348.46	SARS2	SYSM	Serine--tRNA ligase, mitochondrial	Human	Protein	Q9NP81	20
seq.9859.180	SAT1	seq.9859.180	SAT1	SSAT-1	Diamine acetyltransferase 1	Human	Protein	P21673	20
seq.12524.18	SAT2	seq.12524.18	SAT2	SAT2	Diamine acetyltransferase 2	Human	Protein	Q96F10	20
seq.13511.29	SATB1	seq.13511.29	SATB1	SATB1	DNA-binding protein SATB1	Human	Protein	Q01826	20
seq.10081.17	SATB2	seq.10081.17	SATB2	SATB2	DNA-binding protein SATB2	Human	Protein	Q9UPW6	20
seq.6594.64	SAYSD1	seq.6594.64	SAYSD1	SMDC1	SAYSvFN domain-containing protein 1	Human	Protein	Q9NPB0	20
seq.3866.7	SBDS	seq.3866.7	SBDS	SBDS	Ribosome maturation protein SBDS	Human	Protein	Q9Y3A5	20
seq.5724.58	SBSN	seq.5724.58	SBSN	SBSN	Suprabasin	Human	Protein	Q6UWP8	20
seq.13509.5	SCAMP5	seq.13509.5	SCAMP5	SCAM5	Secretory carrier-associated membrane protein 5	Human	Protein	Q8TAC9	20
seq.17800.33	SCAND1	seq.17800.33	SCAND1	SCAND1	SCAN domain-containing protein 1	Human	Protein	P57086	20
seq.11292.13	SCARA3	seq.11292.13	SCARA3	SCAR3:region 2	Scavenger receptor class A member 3:region 2	Human	Protein	Q6AZY7	20
seq.9569.14	SCARA3	seq.9569.14	SCARA3	SCAR3:region 1	Scavenger receptor class A member 3:region 1	Human	Protein	Q6AZY7	20
seq.10419.1	SCARA5	seq.10419.1	SCARA5	SCAR5	Scavenger receptor class A member 5	Human	Protein	Q6ZMJ2	20
seq.20534.6	SCARB1	seq.20534.6	SCARB1	SCRB1	Scavenger receptor class B member 1	Human	Protein	Q8WTV0	0.5
seq.5100.53	SCARB2	seq.5100.53	SCARB2	LIMP II	Lysosome membrane protein 2	Human	Protein	Q14108	20
seq.5129.12	SCARF1	seq.5129.12	SCARF1	SREC-I	Scavenger receptor class F member 1	Human	Protein	Q14162	0.5
seq.8956.96	SCARF2	seq.8956.96	SCARF2	SREC-II:ECD	Scavenger receptor class F member 2:Extracellular domain	Human	Protein	Q96GP6	0.5
seq.9925.56	SCARF2	seq.9925.56	SCARF2	SREC-II:CD	Scavenger receptor class F member 2:Cytoplasmic domain	Human	Protein	Q96GP6	20
seq.25436.44	SCCPDH	seq.25436.44	SCCPDH	SCPDL	Saccharopine dehydrogenase-like oxidoreductase	Human	Protein	Q8NBX0	20
seq.24898.39	SCFD1	seq.24898.39	SCFD1	SCFD1	Sec1 family domain-containing protein 1	Human	Protein	Q8WVM8	20
seq.7957.2	SCG3	seq.7957.2	SCG3	SCG3	Secretogranin-3	Human	Protein	Q8WXD2	0.5
seq.15358.28	SCG5	seq.15358.28	SCG5	7B2	Neuroendocrine protein 7B2	Human	Protein	P05408	20
seq.21562.3	SCGB1D1	seq.21562.3	SCGB1D1	SG1D1	Secretoglobin family 1D member 1	Human	Protein	O95968	20
seq.6508.68	SCGB1D2	seq.6508.68	SCGB1D2	SG1D2	Secretoglobin family 1D member 2	Human	Protein	O95969	0.5
seq.5001.6	SCGB2A1	seq.5001.6	SCGB2A1	Mammaglobin 2	Mammaglobin-B	Human	Protein	O75556	0.5
seq.9086.95	SCGB2A1	seq.9086.95	SCGB2A1	Mammaglobin 2	Mammaglobin-B	Human	Protein	O75556	20
seq.6252.62	SCGB3A1	seq.6252.62	SCGB3A1	Secretoglobin family 3A member 1	Secretoglobin family 3A member 1	Human	Protein	Q96QR1	0.5
seq.10894.25	SCGN	seq.10894.25	SCGN	Secretagogin	Secretagogin	Human	Protein	O76038	20
seq.15305.7	SCGN	seq.15305.7	SCGN	Secretagogin	Secretagogin	Human	Protein	O76038	20
seq.10510.62	SCIMP	seq.10510.62	SCIMP	SCIMP	SLP adapter and CSK-interacting membrane protein	Human	Protein	Q6UWF3	20
seq.12684.5	SCIN	seq.12684.5	SCIN	ADSV	Adseverin	Human	Protein	Q9Y6U3	20
seq.21537.33	SCLY	seq.21537.33	SCLY	SCLY	Selenocysteine lyase	Human	Protein	Q96I15	20
seq.12604.16	SCMH1	seq.12604.16	SCMH1	SCMH1	Polycomb protein SCMH1	Human	Protein	Q96GD3	20
seq.8353.15	SCN2B	seq.8353.15	SCN2B	SCN2B	Sodium channel subunit beta-2	Human	Protein	O60939	20
seq.20516.11	SCN3B	seq.20516.11	SCN3B	SCN3B	Sodium channel subunit beta-3	Human	Protein	Q9NY72	20
seq.7911.29	SCN4B	seq.7911.29	SCN4B	SCN4B	Sodium channel subunit beta-4	Human	Protein	Q8IWT1	20
seq.7853.19	SCO1	seq.7853.19	SCO1	SCO1	Protein SCO1 homolog, mitochondrial	Human	Protein	O75880	20
seq.16851.50	SCO2	seq.16851.50	SCO2	SCO2	Protein SCO2 homolog, mitochondrial	Human	Protein	O43819	20
seq.25049.8	SCP2	seq.25049.8	SCP2	NLTP:isoform SCPx	Nonspecific lipid-transfer protein:isoform SCPx	Human	Protein	P22307	20
seq.24293.39	SCP2	seq.24293.39	SCP2	NLTP:isoform 6	Nonspecific lipid-transfer protein:isoform 6	Human	Protein	P22307	20
seq.14175.78	SCP2D1	seq.14175.78	SCP2D1	SCP2D	SCP2 sterol-binding domain-containing protein 1	Human	Protein	Q9UJQ7	20
seq.23203.3	SCPEP1	seq.23203.3	SCPEP1	RISC	Retinoid-inducible serine carboxypeptidase	Human	Protein	Q9HB40	20
seq.24923.27	SCRN3	seq.24923.27	SCRN3	SCRN3	Secernin-3	Human	Protein	Q0VDG4	20
seq.3728.52	SCT	seq.3728.52	SCT	Secretin	Secretin	Human	Protein	P09683	20
seq.8989.40	SCUBE1	seq.8989.40	SCUBE1	SCUB1	Signal peptide, CUB and EGF-like domain-containing protein 1	Human	Protein	Q8IWY4	20
seq.16773.29	SCUBE3	seq.16773.29	SCUBE3	SCUB3	Signal peptide, CUB and EGF-like domain-containing protein 3	Human	Protein	Q8IX30	20
seq.16612.28	SDC3	seq.16612.28	SDC3	SDC3	Syndecan-3	Human	Protein	O75056	0.5
seq.17806.6	SDCBP	seq.17806.6	SDCBP	Syntenin 1	Syntenin-1	Human	Protein	O00560	20
seq.19261.12	SDCBP2	seq.19261.12	SDCBP2	SDCB2	Syntenin-2	Human	Protein	Q9H190	0.5
seq.23028.49	SDCBP2	seq.23028.49	SDCBP2	SDCB2	Syntenin-2	Human	Protein	Q9H190	20
seq.15333.11	SDF2	seq.15333.11	SDF2	SDF2	Stromal cell-derived factor 2	Human	Protein	Q99470	20
seq.6990.44	SDF2L1	seq.6990.44	SDF2L1	SDF2L	Stromal cell-derived factor 2-like protein 1	Human	Protein	Q9HCN8	20
seq.20996.107	SDHAF1	seq.20996.107	SDHAF1	SDHF1	Succinate dehydrogenase assembly factor 1, mitochondrial	Human	Protein	A6NFY7	20
seq.6420.4	SDHAF2	seq.6420.4	SDHAF2	SDHF2	Succinate dehydrogenase assembly factor 2, mitochondrial	Human	Protein	Q9NX18	0.005
seq.23627.3	SDHAF4	seq.23627.3	SDHAF4	CF057	UPF0369 protein C6orf57	Human	Protein	Q5VUM1	20
seq.22773.69	SDHB	seq.22773.69	SDHB	SDHB	Succinate dehydrogenase [ubiquinone] iron-sulfur subunit, mitochondrial	Human	Protein	P21912	20
seq.17777.31	SDSL	seq.17777.31	SDSL	SDSL	Serine dehydratase-like	Human	Protein	Q96GA7	20
seq.14689.3	SEC13	seq.14689.3	SEC13	SEC13	Protein SEC13 homolog	Human	Protein	P55735	0.5
seq.25497.35	SEC14L4	seq.25497.35	SEC14L4	S14L4	SEC14-like protein 4	Human	Protein	Q9UDX3	20
seq.13713.164	SEC22A	seq.13713.164	SEC22A	SC22A	Vesicle-trafficking protein SEC22a	Human	Protein	Q96IW7	20
seq.7878.2	SEC61B	seq.7878.2	SEC61B	SC61B	Protein transport protein Sec61 subunit beta	Human	Protein	P60468	20
seq.8872.1	SEC61G	seq.8872.1	SEC61G	SC61G	Protein transport protein Sec61 subunit gamma	Human	Protein	P60059	20
seq.13093.6	SECTM1	seq.13093.6	SECTM1	SECTM1	Secreted and transmembrane protein 1	Human	Protein	Q8WVN6	0.5
seq.9082.25	SEL1L2	seq.9082.25	SEL1L2	SE1L2	Protein sel-1 homolog 2	Human	Protein	Q5TEA6	20
seq.3470.1	SELE	seq.3470.1	SELE	sE-Selectin	E-selectin	Human	Protein	P16581	0.5
seq.25076.2	SELENBP1	seq.25076.2	SELENBP1	Selenium-binding protein 1	Selenium-binding protein 1	Human	Protein	Q13228	20
seq.20087.3	SELENOF	seq.20087.3	SELENOF	selenoprotein15	15 kDa selenoprotein	Human	Protein	O60613	0.5
seq.17319.1	SELENOH	seq.17319.1	SELENOH	SELH	Selenoprotein H	Human	Protein	Q8IZQ5	20
seq.15336.7	SELENOM	seq.15336.7	SELENOM	SELM	Selenoprotein M	Human	Protein	Q8WWX9	20
seq.11286.78	SELENOS	seq.11286.78	SELENOS	SELS	Selenoprotein S	Human	Protein	Q9BQE4	0.5
seq.18310.26	SELENOW	seq.18310.26	SELENOW	SELW	Selenoprotein W	Human	Protein	P63302	20
seq.4831.4	SELL	seq.4831.4	SELL	sL-Selectin	L-Selectin	Human	Protein	P14151	0.005
seq.4154.57	SELP	seq.4154.57	SELP	P-Selectin	P-selectin	Human	Protein	P16109	0.5
seq.11266.8	SELPLG	seq.11266.8	SELPLG	SELPL:ECD	P-selectin glycoprotein ligand 1:Extracellular domain	Human	Protein	Q14242	20
seq.6963.82	SELPLG	seq.6963.82	SELPLG	SELPL:CD	P-selectin glycoprotein ligand 1:Cytoplasmic domain	Human	Protein	Q14242	20
seq.3222.11	SEMA3A	seq.3222.11	SEMA3A	Semaphorin 3A	Semaphorin-3A	Human	Protein	Q14563	20
seq.5667.3	SEMA3B	seq.5667.3	SEMA3B	SEM3B	Semaphorin-3B	Human	Protein	Q13214	20
seq.6448.36	SEMA3C	seq.6448.36	SEMA3C	Sema E	Semaphorin-3C	Human	Protein	Q99985	20
seq.10670.26	SEMA3E	seq.10670.26	SEMA3E	Semaphorin 3E	Semaphorin-3E	Human	Protein	O15041	20
seq.5363.51	SEMA3E	seq.5363.51	SEMA3E	Semaphorin 3E	Semaphorin-3E	Human	Protein	O15041	20
seq.5628.21	SEMA3G	seq.5628.21	SEMA3G	SEM3G	Semaphorin-3G	Human	Protein	Q9NS98	0.5
seq.16915.153	SEMA4A	seq.16915.153	SEMA4A	SEM4A	Semaphorin-4A	Human	Protein	Q9H3S1	0.5
seq.9805.51	SEMA4B	seq.9805.51	SEMA4B	SEM4B	Semaphorin-4B	Human	Protein	Q9NPR2	20
seq.7923.41	SEMA4C	seq.7923.41	SEMA4C	SEM4C	Semaphorin-4C	Human	Protein	Q9C0C4	20
seq.5737.61	SEMA4D	seq.5737.61	SEMA4D	SEM4D	Semaphorin-4D	Human	Protein	Q92854	0.5
seq.9932.49	SEMA4F	seq.9932.49	SEMA4F	SEM4F	Semaphorin-4F	Human	Protein	O95754	20
seq.20540.65	SEMA4G	seq.20540.65	SEMA4G	SEM4G	Semaphorin-4G	Human	Protein	Q9NTN9	0.5
seq.13132.14	SEMA5A	seq.13132.14	SEMA5A	SEM5A	Semaphorin-5A	Human	Protein	Q13591	20
seq.20527.47	SEMA5B	seq.20527.47	SEMA5B	SEM5B	Semaphorin-5B	Human	Protein	Q9P283	20
seq.5122.92	SEMA6A	seq.5122.92	SEMA6A	Semaphorin-6A	Semaphorin-6A	Human	Protein	Q9H2E6	0.5
seq.7945.10	SEMA6A	seq.7945.10	SEMA6A	Semaphorin-6A	Semaphorin-6A	Human	Protein	Q9H2E6	20
seq.5121.3	SEMA6B	seq.5121.3	SEMA6B	SEM6B	Semaphorin-6B	Human	Protein	Q9H3T3	20
seq.7202.107	SEMA6C	seq.7202.107	SEMA6C	SEMA6C	Semaphorin-6C	Human	Protein	Q9H3T2	20
seq.14597.5	SEMA6C	seq.14597.5	SEMA6C	SEM6C	Semaphorin-6C, cytoplasmic	Human	Protein	Q9H3T2	20
seq.20530.2	SEMA6D	seq.20530.2	SEMA6D	SEM6D	Semaphorin-6D	Human	Protein	Q8NFY4	0.5
seq.7019.13	SEMA7A	seq.7019.13	SEMA7A	Semaphorin-7A	Semaphorin-7A	Human	Protein	O75326	20
seq.7115.5	SEMG1	seq.7115.5	SEMG1	Semenogelin	Semenogelin-1	Human	Protein	P04279	0.5
seq.21715.40	SENP1	seq.21715.40	SENP1	SENP1	Sentrin-specific protease 1	Human	Protein	Q9P0U3	20
seq.21758.65	SENP2	seq.21758.65	SENP2	SENP2	Sentrin-specific protease 2	Human	Protein	Q9HC62	20
seq.12626.6	SENP7	seq.12626.6	SENP7	SENP7	Sentrin-specific protease 7	Human	Protein	Q9BQF6	20
seq.20966.7	SENP8	seq.20966.7	SENP8	SENP8	Sentrin-specific protease 8	Human	Protein	Q96LD8	20
seq.14083.25	SEPHS1	seq.14083.25	SEPHS1	SPS1	Selenide, water dikinase 1	Human	Protein	P49903	20
seq.17357.33	SEPSECS	seq.17357.33	SEPSECS	SPCS	O-phosphoseryl-tRNA(Sec) selenium transferase	Human	Protein	Q9HD40	20
seq.23381.8	SEPTIN1	seq.23381.8	SEPTIN1	2022-09-01	Septin-1	Human	Protein	Q8WYJ6	20
seq.12690.33	SEPTIN10	seq.12690.33	SEPTIN10	2022-09-10	Septin-10	Human	Protein	Q9P0V9	20
seq.12620.3	SEPTIN11	seq.12620.3	SEPTIN11	Septin-11	Septin-11	Human	Protein	Q9NVA2	20
seq.18316.75	SEPTIN3	seq.18316.75	SEPTIN3	2022-09-03	Neuronal-specific septin-3	Human	Protein	Q9UH03	20
seq.19742.3	SEPTIN5	seq.19742.3	SEPTIN5	Septin-5	Septin-5	Human	Protein	Q99719	20
seq.17693.2	SEPTIN6	seq.17693.2	SEPTIN6	Septin-6	Septin-6	Human	Protein	Q14141	20
seq.8985.13	SERAC1	seq.8985.13	SERAC1	SRAC1	Protein SERAC1	Human	Protein	Q96JX3	20
seq.7842.52	SERF1A	seq.7842.52	SERF1A	SERF1	Small EDRK-rich factor 1	Human	Protein	O75920	20
seq.18274.2	SERF2	seq.18274.2	SERF2	SERF2	Small EDRK-rich factor 2	Human	Protein	P84101	20
seq.3580.25	SERPINA1	seq.3580.25	SERPINA1	a1-Antitrypsin	Alpha-1-antitrypsin	Human	Protein	P01009	0.5
seq.6583.67	SERPINA10	seq.6583.67	SERPINA10	protein Z inhibitor	Protein Z-dependent protease inhibitor	Human	Protein	Q9UK55	0.5
seq.13119.26	SERPINA10	seq.13119.26	SERPINA10	protein Z inhibitor	Protein Z-dependent protease inhibitor	Human	Protein	Q9UK55	0.5
seq.9002.36	SERPINA11	seq.9002.36	SERPINA11	SPA11	Serpin A11	Human	Protein	Q86U17	0.5
seq.6551.94	SERPINA12	seq.6551.94	SERPINA12	Vaspin	Serpin A12	Human	Protein	Q8IW75	20
seq.4153.11	SERPINA3	seq.4153.11	SERPINA3	alpha-1-antichymotrypsin complex	Alpha-1-antichymotrypsin complex	Human	Protein	P01011	0.005
seq.2879.9	SERPINA3	seq.2879.9	SERPINA3	a1-Antichymotrypsin	Alpha-1-antichymotrypsin	Human	Protein	P01011	0.005
seq.14105.5	SERPINA4	seq.14105.5	SERPINA4	Kallistatin	Kallistatin	Human	Protein	P29622	0.005
seq.3449.58	SERPINA4	seq.3449.58	SERPINA4	Kallistatin	Kallistatin	Human	Protein	P29622	0.005
seq.3389.7	SERPINA5	seq.3389.7	SERPINA5	PCI	Plasma serine protease inhibitor	Human	Protein	P05154	0.005
seq.4785.30	SERPINA6	seq.4785.30	SERPINA6	CBG	Corticosteroid-binding globulin	Human	Protein	P08185	20
seq.2706.69	SERPINA7	seq.2706.69	SERPINA7	Thyroxine-Binding Globulin	Thyroxine-binding globulin	Human	Protein	P05543	0.005
seq.7266.4	SERPINA9	seq.7266.4	SERPINA9	SPA9	Serpin A9	Human	Protein	Q86WD7	20
seq.10737.96	SERPINB1	seq.10737.96	SERPINB1	Serpin B1	Leukocyte elastase inhibitor	Human	Protein	P30740	20
seq.18841.1	SERPINB13	seq.18841.1	SERPINB13	SPB13	Serpin B13	Human	Protein	Q9UIV8	20
seq.21676.17	SERPINB2	seq.21676.17	SERPINB2	PAI-2	PAI-2	Human	Protein	P05120	20
seq.21832.31	SERPINB3	seq.21832.31	SERPINB3	SCCA1	Squamous cell carcinoma antigen 1	Human	Protein	P29508	20
seq.15444.45	SERPINB4	seq.15444.45	SERPINB4	SCCA2	Serpin B4	Human	Protein	P48594	20
seq.15417.3	SERPINB5	seq.15417.3	SERPINB5	Maspin	Serpin B5	Human	Protein	P36952	20
seq.19130.81	SERPINB8	seq.19130.81	SERPINB8	SPB8	Serpin B8	Human	Protein	P50452	20
seq.21221.67	SERPINB9	seq.21221.67	SERPINB9	Serpin B9	Serpin B9	Human	Protein	P50453	0.5
seq.3344.60	SERPINC1	seq.3344.60	SERPINC1	Antithrombin III	Antithrombin-III	Human	Protein	P01008	0.005
seq.3316.58	SERPIND1	seq.3316.58	SERPIND1	Heparin cofactor II	Heparin cofactor 2	Human	Protein	P05546	0.005
seq.2925.9	SERPINE1	seq.2925.9	SERPINE1	PAI-1	Plasminogen activator inhibitor 1	Human	Protein	P05121	20
seq.3217.74	SERPINE2	seq.3217.74	SERPINE2	Protease nexin I	Glia-derived nexin	Human	Protein	P07093	20
seq.19154.41	SERPINE2	seq.19154.41	SERPINE2	Protease nexin I	Glia-derived nexin	Human	Protein	P07093	0.5
seq.7735.17	SERPINF1	seq.7735.17	SERPINF1	PEDF	Pigment epithelium-derived factor	Human	Protein	P36955	0.005
seq.9211.19	SERPINF1	seq.9211.19	SERPINF1	PEDF	Pigment epithelium-derived factor	Human	Protein	P36955	0.005
seq.3024.18	SERPINF2	seq.3024.18	SERPINF2	a2-Antiplasmin	Alpha-2-antiplasmin	Human	Protein	P08697	0.005
seq.4479.14	SERPING1	seq.4479.14	SERPING1	C1-Esterase Inhibitor	Plasma protease C1 inhibitor	Human	Protein	P05155	0.5
seq.13710.6	SERPING1	seq.13710.6	SERPING1	C1-Esterase Inhibitor	Plasma protease C1 inhibitor	Human	Protein	P05155	0.005
seq.10800.15	SERPINH1	seq.10800.15	SERPINH1	Collagen-binding protein	Serpin H1	Human	Protein	P50454	20
seq.7117.21	SERPINI2	seq.7117.21	SERPINI2	SPI2	Serpin I2	Human	Protein	O75830	20
seq.22392.5	SERTAD3	seq.22392.5	SERTAD3	SRTD3	SERTA domain-containing protein 3	Human	Protein	Q9UJW9	20
seq.5364.7	SET	seq.5364.7	SET	SET	Protein SET	Human	Protein	Q01105	0.5
seq.24471.2	SETBP1	seq.24471.2	SETBP1	SETBP	SET-binding protein	Human	Protein	Q9Y6X0	20
seq.12647.52	SETD2	seq.12647.52	SETD2	SETD2	Histone-lysine N-methyltransferase SETD2	Human	Protein	Q9BYW2	20
seq.24260.4	SETD3	seq.24260.4	SETD3	SETD3	Histone-lysine N-methyltransferase setd3	Human	Protein	Q86TU7	20
seq.12462.20	SETMAR	seq.12462.20	SETMAR	SETMR	Histone-lysine N-methyltransferase SETMAR	Human	Protein	Q53H47	20
seq.19563.3	SEZ6L	seq.19563.3	SEZ6L	SEZ6L	Seizure 6-like protein	Human	Protein	Q9BYH1	0.5
seq.3867.49	SEZ6L2	seq.3867.49	SEZ6L2	SE6L2	Seizure 6-like protein 2	Human	Protein	Q6UXD5	20
seq.12777.11	SF1	seq.12777.11	SF1	SF01	Splicing factor 1	Human	Protein	Q15637	20
seq.13449.25	SF3B4	seq.13449.25	SF3B4	SF3B4	Splicing factor 3B subunit 4	Human	Protein	Q15427	20
seq.21135.16	SF3B6	seq.21135.16	SF3B6	SF3B6	Splicing factor 3B subunit 6	Human	Protein	Q9Y3B4	20
seq.4829.43	SFN	seq.4829.43	SFN	STRATIFIN	14-3-3 protein sigma	Human	Protein	P31947	20
seq.14042.11	SFRP1	seq.14042.11	SFRP1	SARP-2	Secreted frizzled-related protein 1	Human	Protein	Q8N474	20
seq.3221.54	SFRP1	seq.3221.54	SFRP1	SARP-2	Secreted frizzled-related protein 1	Human	Protein	Q8N474	20
seq.7751.121	SFRP2	seq.7751.121	SFRP2	SARP-1	Secreted frizzled-related protein 2	Human	Protein	Q96HF1	20
seq.9284.25	SFRP4	seq.9284.25	SFRP4	SFRP4	Secreted frizzled-related protein 4	Human	Protein	Q6FHJ7	20
seq.17447.52	SFRP4	seq.17447.52	SFRP4	SFRP4	Secreted frizzled-related protein 4	Human	Protein	Q6FHJ7	0.5
seq.23296.29	SFRP5	seq.23296.29	SFRP5	SARP-3	SARP-3	Human	Protein	Q5T4F7	20
seq.10580.14	SFTA2	seq.10580.14	SFTA2	SFTA2	Surfactant-associated protein 2	Human	Protein	Q6UW10	20
seq.10672.75	SFTPB	seq.10672.75	SFTPB	SP-B	Pulmonary surfactant-associated protein B	Human	Protein	P07988	20
seq.19590.46	SFTPD	seq.19590.46	SFTPD	SP-D	Pulmonary surfactant-associated protein D	Human	Protein	P35247	0.5
seq.4414.69	SFTPD	seq.4414.69	SFTPD	SP-D	Pulmonary surfactant-associated protein D	Human	Protein	P35247	0.5
seq.13729.26	SFXN5	seq.13729.26	SFXN5	SFXN5	Sideroflexin-5	Human	Protein	Q8TD22	20
seq.12788.6	SGF29	seq.12788.6	SGF29	SGF29	SAGA-associated factor 29 homolog	Human	Protein	Q96ES7	20
seq.21144.160	SGK1	seq.21144.160	SGK1	SGK1	Serine/threonine-protein kinase Sgk1	Human	Protein	O00141	20
seq.10042.8	SGK3	seq.10042.8	SGK3	SGK3	Serine/threonine-protein kinase Sgk3	Human	Protein	Q96BR1	20
seq.21766.50	SGSH	seq.21766.50	SGSH	SPHM	N-sulphoglucosamine sulphohydrolase	Human	Protein	P51688	20
seq.3868.8	SGTA	seq.3868.8	SGTA	SGTA	Small glutamine-rich tetratricopeptide repeat-containing protein alpha	Human	Protein	O43765	20
seq.18837.9	SGTB	seq.18837.9	SGTB	SGTB	Small glutamine-rich tetratricopeptide repeat-containing protein beta	Human	Protein	Q96EQ0	20
seq.22019.21	SH2B3	seq.22019.21	SH2B3	SH2B3	SH2B adapter protein 3	Human	Protein	Q9UQQ2	20
seq.4567.82	SH2D1A	seq.4567.82	SH2D1A	SH21A	SH2 domain-containing protein 1A	Human	Protein	O60880	20
seq.18840.205	SH2D1B	seq.18840.205	SH2D1B	SH21B	SH2 domain-containing protein 1B	Human	Protein	O14796	20
seq.12704.26	SH2D3C	seq.12704.26	SH2D3C	SH2D3	SH2 domain-containing protein 3C	Human	Protein	Q8N5H7	0.5
seq.12693.2	SH3BGRL	seq.12693.2	SH3BGRL	SH3L1	SH3 domain-binding glutamic acid-rich-like protein	Human	Protein	O75368	20
seq.19113.66	SH3BGRL2	seq.19113.66	SH3BGRL2	SH3L2	SH3 domain-binding glutamic acid-rich-like protein 2	Human	Protein	Q9UJC5	0.5
seq.17490.4	SH3BGRL3	seq.17490.4	SH3BGRL3	SH3BGRL3-like protein	SH3 domain-binding glutamic acid-rich-like protein 3	Human	Protein	Q9H299	20
seq.7769.29	SH3BP2	seq.7769.29	SH3BP2	3BP2	SH3 domain-binding protein 2	Human	Protein	P78314	20
seq.23662.10	SH3BP5	seq.23662.10	SH3BP5	3BP5	SH3 domain-binding protein 5	Human	Protein	O60239	20
seq.12499.108	SH3GL2	seq.12499.108	SH3GL2	SH3G2	Endophilin-A1	Human	Protein	Q99962	20
seq.20139.57	SH3GL2	seq.20139.57	SH3GL2	SH3G2	Endophilin-A1	Human	Protein	Q99962	20
seq.18318.98	SH3GL3	seq.18318.98	SH3GL3	SH3G3	Endophilin-A3	Human	Protein	Q99963	20
seq.23029.3	SH3GL3	seq.23029.3	SH3GL3	SH3G3	Endophilin-A3	Human	Protein	Q99963	0.5
seq.16859.100	SH3GLB1	seq.16859.100	SH3GLB1	SHLB1	Endophilin-B1	Human	Protein	Q9Y371	20
seq.18222.34	SH3GLB2	seq.18222.34	SH3GLB2	SHLB2	Endophilin-B2	Human	Protein	Q9NR46	20
seq.24962.7	SH3KBP1	seq.24962.7	SH3KBP1	SH3K1	SH3 domain-containing kinase-binding protein 1	Human	Protein	Q96B97	20
seq.25297.11	SH3PXD2B	seq.25297.11	SH3PXD2B	SPD2B	SH3 and PX domain-containing protein 2B	Human	Protein	A1X283	20
seq.13256.21	SHANK1	seq.13256.21	SHANK1	SHAN1	SH3 and multiple ankyrin repeat domains protein 1	Human	Protein	Q9Y566	20
seq.13240.170	SHANK1	seq.13240.170	SHANK1	SHAN1	SH3 and multiple ankyrin repeat domains protein 1	Human	Protein	Q9Y566	20
seq.13242.134	SHANK3	seq.13242.134	SHANK3	SHAN3	SH3 and multiple ankyrin repeat domains protein 3	Human	Protein	Q9BYB0	20
seq.24472.28	SHARPIN	seq.24472.28	SHARPIN	SHRPN	Sharpin	Human	Protein	Q9H0F6	20
seq.7909.37	SHBG	seq.7909.37	SHBG	SHBG	Sex hormone-binding globulin	Human	Protein	P04278	0.5
seq.4929.55	SHBG	seq.4929.55	SHBG	SHBG	Sex hormone-binding globulin	Human	Protein	P04278	0.005
seq.5272.55	SHC1	seq.5272.55	SHC1	SHC1:SH2	SHC-transforming protein 1:Src Homology domain	Human	Protein	P29353	20
seq.16043.30	SHC1	seq.16043.30	SHC1	SHC1:PID	SHC-transforming protein 1:Phosphotyrosine Interaction Domain	Human	Protein	P29353	20
seq.14074.2	SHC2	seq.14074.2	SHC2	SHC2	SHC-transforming protein 2	Human	Protein	P98077	20
seq.11692.21	SHC4	seq.11692.21	SHC4	SHC4	SHC-transforming protein 4	Human	Protein	Q6S5L8	20
seq.24892.8	SHCBP1L	seq.24892.8	SHCBP1L	SHP1L	Testicular spindle-associated protein SHCBP1L	Human	Protein	Q9BZQ2	20
seq.23554.2	SHD	seq.23554.2	SHD	SHD	SH2 domain-containing adapter protein D	Human	Protein	Q96IW2	20
seq.2743.5	SHH	seq.2743.5	SHH	Sonic Hedgehog	Sonic hedgehog protein	Human	Protein	Q15465	20
seq.10449.31	SHISA2	seq.10449.31	SHISA2	TMM46	Protein shisa-2 homolog	Human	Protein	Q6UWI4	20
seq.10432.3	SHISAL1	seq.10432.3	SHISAL1	K1644	Uncharacterized protein KIAA1644	Human	Protein	Q3SXP7	20
seq.13431.74	SHISAL2A	seq.13431.74	SHISAL2A	F159A	Membrane protein FAM159A	Human	Protein	Q6UWV7	20
seq.23702.98	SHKBP1	seq.23702.98	SHKBP1	SHKB1	SH3KBP1-binding protein 1	Human	Protein	Q8TBC3	20
seq.12334.25	SHMT1	seq.12334.25	SHMT1	cSHMT	Serine hydroxymethyltransferase, cytosolic	Human	Protein	P34896	20
seq.12691.44	SHMT2	seq.12691.44	SHMT2	GLYM	Serine hydroxymethyltransferase, mitochondrial	Human	Protein	P34897	20
seq.24711.21	SHOX	seq.24711.21	SHOX	SHOX	Short stature homeobox protein	Human	Protein	O15266	20
seq.9263.57	SIAE	seq.9263.57	SIAE	SIAE	Sialate O-acetylesterase	Human	Protein	Q9HAT2	20
seq.21858.25	SIAH1	seq.21858.25	SIAH1	SIAH1	E3 ubiquitin-protein ligase SIAH1	Human	Protein	Q8IUQ4	20
seq.8326.63	SIGIRR	seq.8326.63	SIGIRR	SIGIRR	Single Ig IL-1-related receptor	Human	Protein	Q6IA17	20
seq.4464.10	SIGLEC1	seq.4464.10	SIGLEC1	Sialoadhesin	Sialoadhesin	Human	Protein	Q9BZZ2	20
seq.8913.22	SIGLEC11	seq.8913.22	SIGLEC11	SIG11:CD	Sialic acid-binding Ig-like lectin 11:Cytoplasmic domain, Isoform 2	Human	Protein	Q96RL6	20
seq.20538.71	SIGLEC11	seq.20538.71	SIGLEC11	SIG11:ECD	Sialic acid-binding Ig-like lectin 11:Extracellular domain, Isoform 1	Human	Protein	Q96RL6	20
seq.8352.26	SIGLEC12	seq.8352.26	SIGLEC12	SIG12:Ig-like C2-type 2	Sialic acid-binding Ig-like lectin 12:Ig-like C2-type 2 domain, Isoform short	Human	Protein	Q96PQ1	0.5
seq.10037.98	SIGLEC12	seq.10037.98	SIGLEC12	SIG12:Ig-like V-type 2	Sialic acid-binding Ig-like lectin 12:Ig-like V-type 2 domain, Isoform long	Human	Protein	Q96PQ1	20
seq.8248.222	SIGLEC14	seq.8248.222	SIGLEC14	SIG14	Sialic acid-binding Ig-like lectin 14	Human	Protein	Q08ET2	0.5
seq.5125.6	SIGLEC14	seq.5125.6	SIGLEC14	SIG14	Sialic acid-binding Ig-like lectin 14	Human	Protein	Q08ET2	20
seq.22577.24	SIGLEC14	seq.22577.24	SIGLEC14	SIG14	Sialic acid-binding Ig-like lectin 14	Human	Protein	Q08ET2	20
seq.10847.1	SIGLEC15	seq.10847.1	SIGLEC15	SIG15	Sialic acid-binding Ig-like lectin 15	Human	Protein	Q6ZMC9	20
seq.16792.4	SIGLEC5	seq.16792.4	SIGLEC5	Siglec-5	Sialic acid-binding Ig-like lectin 5	Human	Protein	O15389	0.5
seq.9275.2	SIGLEC5	seq.9275.2	SIGLEC5	Siglec-5	Sialic acid-binding Ig-like lectin 5	Human	Protein	O15389	0.5
seq.23030.4	SIGLEC5	seq.23030.4	SIGLEC5	Siglec-5	Sialic acid-binding Ig-like lectin 5	Human	Protein	O15389	20
seq.2741.22	SIGLEC6	seq.2741.22	SIGLEC6	Siglec-6	Sialic acid-binding Ig-like lectin 6	Human	Protein	O43699	20
seq.2742.68	SIGLEC7	seq.2742.68	SIGLEC7	Siglec-7	Sialic acid-binding Ig-like lectin 7	Human	Protein	Q9Y286	0.5
seq.7864.3	SIGLEC8	seq.7864.3	SIGLEC8	SIGL8	Sialic acid-binding Ig-like lectin 8	Human	Protein	Q9NYZ4	20
seq.3007.7	SIGLEC9	seq.3007.7	SIGLEC9	Siglec-9	Sialic acid-binding Ig-like lectin 9	Human	Protein	Q9Y336	20
seq.21338.44	SIL1	seq.21338.44	SIL1	SIL1	Nucleotide exchange factor SIL1	Human	Protein	Q9H173	20
seq.9083.35	SIRPA	seq.9083.35	SIRPA	SHPS1	Tyrosine-protein phosphatase non-receptor type substrate 1	Human	Protein	P78324	20
seq.5430.66	SIRPA	seq.5430.66	SIRPA	SHPS1	Tyrosine-protein phosphatase non-receptor type substrate 1	Human	Protein	P78324	20
seq.6247.9	SIRPB1	seq.6247.9	SIRPB1	SIRB1	Signal-regulatory protein beta-1	Human	Protein	O00241	20
seq.5669.26	SIRPB2	seq.5669.26	SIRPB2	SIRB2	Signal-regulatory protein beta-2	Human	Protein	Q5JXA9	20
seq.9241.40	SIRPG	seq.9241.40	SIRPG	SIRPG	Signal-regulatory protein gamma	Human	Protein	Q9P1W8	20
seq.19823.75	SIRT1	seq.19823.75	SIRT1	SIR1	NAD-dependent protein deacetylase sirtuin-1	Human	Protein	Q96EB6	20
seq.5030.52	SIRT2	seq.5030.52	SIRT2	SIRT2	NAD-dependent protein deacetylase sirtuin-2	Human	Protein	Q8IXJ6	0.5
seq.23031.6	SIRT2	seq.23031.6	SIRT2	SIRT2	NAD-dependent protein deacetylase sirtuin-2	Human	Protein	Q8IXJ6	20
seq.17495.141	SIRT3	seq.17495.141	SIRT3	SIR3	NAD-dependent protein deacetylase sirtuin-3, mitochondrial	Human	Protein	Q9NTG7	20
seq.12461.8	SIRT5	seq.12461.8	SIRT5	SIRT5	NAD-dependent protein deacylase sirtuin-5, mitochondrial	Human	Protein	Q9NXA8	20
seq.21833.6	SIRT6	seq.21833.6	SIRT6	sirtuin	silent mating type information regulation 2 homolog	Human	Protein	Q8N6T7	20
seq.11194.6	SIT1	seq.11194.6	SIT1	SIT1	Signaling threshold-regulating transmembrane adapter 1	Human	Protein	Q9Y3P8	20
seq.20987.21	SIX6	seq.20987.21	SIX6	SIX6	Homeobox protein SIX6	Human	Protein	O95475	20
seq.21370.45	SKA1	seq.21370.45	SKA1	SKA1	Spindle and kinetochore-associated protein 1	Human	Protein	Q96BD8	20
seq.14670.1	SKIL	seq.14670.1	SKIL	SKIL	Ski-like protein	Human	Protein	P12757	0.5
seq.3902.21	SKP1	seq.3902.21	SKP1	SKP1	S-phase kinase-associated protein 1	Human	Protein	P63208	0.5
seq.22777.46	SKP2	seq.22777.46	SKP2	SKP2	S-phase kinase-associated protein 2	Human	Protein	Q13309	20
seq.7953.20	SLAMF1	seq.7953.20	SLAMF1	SLAF1	Signaling lymphocytic activation molecule	Human	Protein	Q13291	20
seq.5128.53	SLAMF6	seq.5128.53	SLAMF6	SLAF6	SLAM family member 6	Human	Protein	Q96DU3	20
seq.7882.31	SLAMF7	seq.7882.31	SLAMF7	SLAF7	SLAM family member 7	Human	Protein	Q9NQ25	20
seq.5487.7	SLAMF7	seq.5487.7	SLAMF7	SLAF7	SLAM family member 7	Human	Protein	Q9NQ25	0.5
seq.8994.65	SLAMF8	seq.8994.65	SLAMF8	SLAMF8	SLAM family member 8	Human	Protein	Q9P0V8	20
seq.20531.5	SLAMF9	seq.20531.5	SLAMF9	SLAF9	SLAM family member 9	Human	Protein	Q96A28	20
seq.24648.8	SLBP	seq.24648.8	SLBP	SLBP	Histone RNA hairpin-binding protein	Human	Protein	Q14493	20
seq.13430.50	SLC14A1	seq.13430.50	SLC14A1	UT1	Urea transporter 1	Human	Protein	Q13336	20
seq.12818.159	SLC14A2	seq.12818.159	SLC14A2	UT2	Urea transporter 2	Human	Protein	Q15849	20
seq.9049.2	SLC16A3	seq.9049.2	SLC16A3	MOT4	Monocarboxylate transporter 4	Human	Protein	O15427	20
seq.9969.8	SLC22A16	seq.9969.8	SLC22A16	S22AG	Solute carrier family 22 member 16	Human	Protein	Q86VW1	0.5
seq.22818.4	SLC25A1	seq.22818.4	SLC25A1	TXTP	Tricarboxylate transport protein, mitochondrial	Human	Protein	P53007	20
seq.5280.68	SLC25A18	seq.5280.68	SLC25A18	GHC2	Mitochondrial glutamate carrier 2	Human	Protein	Q9H1K4	20
seq.22770.22	SLC25A38	seq.22770.22	SLC25A38	S2538	Solute carrier family 25 member 38	Human	Protein	Q96DW6	20
seq.13502.2	SLC26A11	seq.13502.2	SLC26A11	S2611	Sodium-independent sulfate anion transporter	Human	Protein	Q86WA9	20
seq.9127.4	SLC26A5	seq.9127.4	SLC26A5	S26A5	Prestin	Human	Protein	P58743	20
seq.13979.3	SLC26A7	seq.13979.3	SLC26A7	S26A7	Anion exchange transporter	Human	Protein	Q8TE54	20
seq.9045.3	SLC27A2	seq.9045.3	SLC27A2	S27A2	Very long-chain acyl-CoA synthetase	Human	Protein	O14975	20
seq.9081.39	SLC30A3	seq.9081.39	SLC30A3	ZNT3	Zinc transporter 3	Human	Protein	Q99726	20
seq.9594.30	SLC30A5	seq.9594.30	SLC30A5	ZNT5	Zinc transporter 5	Human	Protein	Q8TAD4	20
seq.13501.10	SLC35G2	seq.13501.10	SLC35G2	S35G2	Solute carrier family 35 member G2	Human	Protein	Q8TBE7	0.5
seq.9000.177	SLC3A1	seq.9000.177	SLC3A1	SLC31	Neutral and basic amino acid transport protein rBAT	Human	Protein	Q07837	20
seq.7056.16	SLC3A2	seq.7056.16	SLC3A2	4F2:ECD	4F2 cell-surface antigen heavy chain:Extracellular domain	Human	Protein	P08195	20
seq.10430.31	SLC3A2	seq.10430.31	SLC3A2	4F2:CD	4F2 cell-surface antigen heavy chain:Cytoplasmic domain	Human	Protein	P08195	20
seq.12511.83	SLC41A2	seq.12511.83	SLC41A2	S41A2	Solute carrier family 41 member 2	Human	Protein	Q96JW4	20
seq.12798.46	SLC4A8	seq.12798.46	SLC4A8	S4A8	Electroneutral sodium bicarbonate exchanger 1	Human	Protein	Q2Y0W8	20
seq.12826.5	SLC5A5	seq.12826.5	SLC5A5	SC5A5	Sodium/iodide cotransporter	Human	Protein	Q92911	20
seq.13691.10	SLC5A8	seq.13691.10	SLC5A8	SC5A8	Sodium-coupled monocarboxylate transporter 1	Human	Protein	Q8N695	0.5
seq.7939.1	SLC66A1L	seq.7939.1	SLC66A1L	CC055	Putative uncharacterized protein PQLC2L	Human	Protein	A1A4F0	20
seq.13053.6	SLC6A14	seq.13053.6	SLC6A14	S6A14	Sodium- and chloride-dependent neutral and basic amino acid transporter B(0+)	Human	Protein	Q9UN76	20
seq.13056.18	SLC6A16	seq.13056.18	SLC6A16	S6A16	Orphan sodium- and chloride-dependent neurotransmitter transporter NTT5	Human	Protein	Q9GZN6	20
seq.11653.69	SLC6A9	seq.11653.69	SLC6A9	SC6A9	Sodium- and chloride-dependent glycine transporter 1	Human	Protein	P48067	20
seq.24694.158	SLC9A3R1	seq.24694.158	SLC9A3R1	NHERF	Ezrin-radixin-moesin-binding phosphoprotein 50	Human	Protein	O14745	20
seq.11669.39	SLCO5A1	seq.11669.39	SLCO5A1	SO5A1	Solute carrier organic anion transporter family member 5A1	Human	Protein	Q9H2Y9	20
seq.23632.22	SLFNL1	seq.23632.22	SLFNL1	SLNL1	Schlafen-like protein 1	Human	Protein	Q499Z3	20
seq.15634.139	SLIT1	seq.15634.139	SLIT1	SLIT1	Slit homolog 1 protein	Human	Protein	O75093	20
seq.18930.28	SLIT2	seq.18930.28	SLIT2	SLIT2	Slit homolog 2 protein	Human	Protein	O94813	20
seq.18931.40	SLIT3	seq.18931.40	SLIT3	SLIT3	Slit homolog 3 protein	Human	Protein	O75094	0.5
seq.15539.15	SLITRK1	seq.15539.15	SLITRK1	SLIK1	SLIT and NTRK-like protein 1	Human	Protein	Q96PX8	20
seq.10743.13	SLITRK1	seq.10743.13	SLITRK1	SLIK1	SLIT and NTRK-like protein 1	Human	Protein	Q96PX8	0.5
seq.21385.5	SLITRK2	seq.21385.5	SLITRK2	SLIK2	SLIT and NTRK-like protein 2	Human	Protein	Q9H156	0.5
seq.10565.19	SLITRK3	seq.10565.19	SLITRK3	SLIK3	SLIT and NTRK-like protein 3	Human	Protein	O94933	20
seq.7139.14	SLITRK4	seq.7139.14	SLITRK4	SLIK4	SLIT and NTRK-like protein 4	Human	Protein	Q8IW52	20
seq.4568.17	SLITRK5	seq.4568.17	SLITRK5	SLIK5	SLIT and NTRK-like protein 5	Human	Protein	O94991	20
seq.16916.19	SLITRK6	seq.16916.19	SLITRK6	SLIK6	SLIT and NTRK-like protein 6	Human	Protein	Q9H5Y7	0.5
seq.7191.32	SLMAP	seq.7191.32	SLMAP	SLMAP	Sarcolemmal membrane-associated protein	Human	Protein	Q14BN4	20
seq.4413.3	SLPI	seq.4413.3	SLPI	SLPI	Antileukoproteinase	Human	Protein	P03973	0.5
seq.8320.5	SLTM	seq.8320.5	SLTM	SLTM	SAFB-like transcription modulator	Human	Protein	Q9NWH9	20
seq.9838.4	SMAD1	seq.9838.4	SMAD1	SMAD1	Mothers against decapentaplegic homolog 1	Human	Protein	Q15797	20
seq.11353.143	SMAD2	seq.11353.143	SMAD2	SMAD2	Mothers against decapentaplegic homolog 2	Human	Protein	Q15796	20
seq.10364.6	SMAD2	seq.10364.6	SMAD2	SMAD2	Mothers against decapentaplegic homolog 2	Human	Protein	Q15796	20
seq.10363.13	SMAD3	seq.10363.13	SMAD3	SMAD3	Mothers against decapentaplegic homolog 3	Human	Protein	P84022	20
seq.12022.12	SMAD4	seq.12022.12	SMAD4	SMAD4	Mothers against decapentaplegic homolog 4	Human	Protein	Q13485	20
seq.21478.20	SMAD5	seq.21478.20	SMAD5	SMAD5	SMAD5	Human	Protein	Q99717	20
seq.11649.3	SMAP1	seq.11649.3	SMAP1	SMAP1	Stromal membrane-associated protein 1	Human	Protein	Q8IYB5	20
seq.11180.17	SMARCC1	seq.11180.17	SMARCC1	SMRC1	SWI/SNF complex subunit SMARCC1	Human	Protein	Q92922	20
seq.14324.52	SMC3	seq.14324.52	SMC3	CSPG6	Structural maintenance of chromosomes protein 3	Human	Protein	Q9UQE7	20
seq.22779.75	SMCO1	seq.22779.75	SMCO1	SMCO1	Single-pass membrane and coiled-coil domain-containing protein 1	Human	Protein	Q147U7	20
seq.7925.18	SMCO2	seq.7925.18	SMCO2	CL070	Single-pass membrane and coiled-coil domain-containing protein 2	Human	Protein	A6NFE2	20
seq.9379.248	SMIM10	seq.9379.248	SMIM10	CX069	Small integral membrane protein 10	Human	Protein	Q96HG1	20
seq.13452.113	SMIM13	seq.13452.113	SMIM13	SIM13	Small integral membrane protein 13	Human	Protein	P0DJ93	20
seq.7108.7	SMIM24	seq.7108.7	SMIM24	CS077	Small integral membrane protein 24	Human	Protein	O75264	20
seq.23578.6	SMIM3	seq.23578.6	SMIM3	SMIM3	Small integral membrane protein 3	Human	Protein	Q9BZL3	20
seq.8888.33	SMIM9	seq.8888.33	SMIM9	CX068	Small integral membrane protein 9	Human	Protein	A6NGZ8	20
seq.23290.3	SMN1	seq.23290.3	SMN1	SMN	Survival motor neuron protein	Human	Protein	Q16637	20
seq.17805.35	SMNDC1	seq.17805.35	SMNDC1	SPF30	Survival of motor neuron-related-splicing factor 30	Human	Protein	O75940	20
seq.5694.57	SMOC1	seq.5694.57	SMOC1	SMOC1	SPARC-related modular calcium-binding protein 1	Human	Protein	Q9H4F8	20
seq.13118.5	SMOC1	seq.13118.5	SMOC1	SMOC1	SPARC-related modular calcium-binding protein 1	Human	Protein	Q9H4F8	0.5
seq.15635.4	SMOC2	seq.15635.4	SMOC2	SMOC2	SPARC-related modular calcium-binding protein 2	Human	Protein	Q9H3U7	0.5
seq.10818.36	SMPD1	seq.10818.36	SMPD1	ASM	Sphingomyelin phosphodiesterase	Human	Protein	P17405	0.5
seq.14086.11	SMPDL3A	seq.14086.11	SMPDL3A	ASM3A	Acid sphingomyelinase-like phosphodiesterase 3a	Human	Protein	Q92484	0.5
seq.4771.10	SMPDL3A	seq.4771.10	SMPDL3A	ASM3A	Acid sphingomyelinase-like phosphodiesterase 3a	Human	Protein	Q92484	0.5
seq.7838.27	SMR3A	seq.7838.27	SMR3A	SMR3A	Submaxillary gland androgen-regulated protein 3A	Human	Protein	Q99954	20
seq.18179.56	SMS	seq.18179.56	SMS	SPSY	Spermine synthase	Human	Protein	P52788	20
seq.12546.1	SMTN	seq.12546.1	SMTN	SMTN	Smoothelin	Human	Protein	P53814	20
seq.11557.3	SMURF1	seq.11557.3	SMURF1	SMUF1	E3 ubiquitin-protein ligase SMURF1	Human	Protein	Q9HCE7	20
seq.13985.12	SMURF2	seq.13985.12	SMURF2	SMUF2	E3 ubiquitin-protein ligase SMURF2	Human	Protein	Q9HAU4	20
seq.12636.113	SMYD2	seq.12636.113	SMYD2	SMYD2	N-lysine methyltransferase SMYD2	Human	Protein	Q9NRG4	20
seq.10014.31	SNAI2	seq.10014.31	SNAI2	SLUG	Zinc finger protein SNAI2	Human	Protein	O43623	20
seq.20241.9	SNAP23	seq.20241.9	SNAP23	SNP23	Synaptosomal-associated protein 23	Human	Protein	O00161	0.5
seq.13105.7	SNAP25	seq.13105.7	SNAP25	SNP25	Synaptosomal-associated protein 25	Human	Protein	P60880	20
seq.12357.41	SNAP29	seq.12357.41	SNAP29	SNP29	Synaptosomal-associated protein 29	Human	Protein	O95721	20
seq.6975.52	SNAPIN	seq.6975.52	SNAPIN	SNAPN	SNARE-associated protein Snapin	Human	Protein	O95295	20
seq.8458.111	SNCA	seq.8458.111	SNCA	a-Synuclein	Alpha-synuclein	Human	Protein	P37840	20
seq.8458.16	SNCA	seq.8458.16	SNCA	a-Synuclein	Alpha-synuclein	Human	Protein	P37840	20
seq.25095.1	SNCAIP	seq.25095.1	SNCAIP	SNCAP	Synphilin-1	Human	Protein	Q9Y6H5	20
seq.19630.2	SNCG	seq.19630.2	SNCG	g-Synuclein	Gamma-synuclein	Human	Protein	O76070	0.5
seq.24416.20	SND1	seq.24416.20	SND1	SND1	Staphylococcal nuclease domain-containing protein 1	Human	Protein	Q7KZF4	20
seq.21834.8	SNF8	seq.21834.8	SNF8	SNF8	Vacuolar-sorting protein SNF8	Human	Protein	Q96H20	20
seq.21645.6	SNIP1	seq.21645.6	SNIP1	SNIP1	Smad nuclear-interacting protein 1	Human	Protein	Q8TAD8	20
seq.7762.30	SNN	seq.7762.30	SNN	SNN	Stannin	Human	Protein	O75324	20
seq.17343.6	SNPH	seq.17343.6	SNPH	SNPH	Syntaphilin	Human	Protein	O15079	20
seq.20982.29	SNRNP25	seq.20982.29	SNRNP25	SNR25	U11/U12 small nuclear ribonucleoprotein 25 kDa protein	Human	Protein	Q9BV90	20
seq.12678.66	SNRPA	seq.12678.66	SNRPA	SNRPA	U1 small nuclear ribonucleoprotein A	Human	Protein	P09012	20
seq.21321.2	SNRPA1	seq.21321.2	SNRPA1	RU2A	U2 small nuclear ribonucleoprotein AAE	Human	Protein	P09661	20
seq.17364.8	SNRPB2	seq.17364.8	SNRPB2	RU2B	U2 small nuclear ribonucleoprotein B''	Human	Protein	P08579	20
seq.20918.28	SNRPC	seq.20918.28	SNRPC	RU1C	U1 small nuclear ribonucleoprotein C	Human	Protein	P09234	20
seq.17823.40	SNRPD2	seq.17823.40	SNRPD2	SMD2	Small nuclear ribonucleoprotein Sm D2	Human	Protein	P62316	20
seq.17774.38	SNRPD3	seq.17774.38	SNRPD3	SMD3	Small nuclear ribonucleoprotein Sm D3	Human	Protein	P62318	20
seq.21260.74	SNRPE	seq.21260.74	SNRPE	RUXE	Small nuclear ribonucleoprotein E	Human	Protein	P62304	20
seq.5494.52	SNRPF	seq.5494.52	SNRPF	RUXF	Small nuclear ribonucleoprotein F	Human	Protein	P62306	20
seq.19276.124	SNRPG	seq.19276.124	SNRPG	RUXG	Small nuclear ribonucleoprotein G	Human	Protein	P62308	20
seq.19274.80	SNTA1	seq.19274.80	SNTA1	Alpha-1-syntrophin	Alpha-1-syntrophin	Human	Protein	Q13424	20
seq.22946.55	SNTA1	seq.22946.55	SNTA1	Alpha-1-syntrophin	Alpha-1-syntrophin	Human	Protein	Q13424	20
seq.9078.207	SNTB1	seq.9078.207	SNTB1	SNTB1	Beta-1-syntrophin	Human	Protein	Q13884	20
seq.21009.28	SNTN	seq.21009.28	SNTN	SNTAN	Sentan	Human	Protein	A6NMZ2	20
seq.13602.6	SNU13	seq.13602.6	SNU13	NH2L1	NHP2-like protein 1	Human	Protein	P55769	20
seq.17765.3	SNUPN	seq.17765.3	SNUPN	SPN1	Snurportin-1	Human	Protein	O95149	20
seq.6955.68	SNX1	seq.6955.68	SNX1	SNX1	Sorting nexin-1	Human	Protein	Q13596	20
seq.8807.13	SNX1	seq.8807.13	SNX1	SNX1	Sorting nexin-1	Human	Protein	Q13596	20
seq.24685.12	SNX11	seq.24685.12	SNX11	SNX11	Sorting nexin-11	Human	Protein	Q9Y5W9	20
seq.24475.45	SNX12	seq.24475.45	SNX12	SNX12	Sorting nexin-12	Human	Protein	Q9UMY4	20
seq.23416.47	SNX15	seq.23416.47	SNX15	Sorting nexin-15	Sorting nexin-15	Human	Protein	Q9NRS6	20
seq.23408.1	SNX16	seq.23408.1	SNX16	Sorting nexin 16	Sorting nexin 16	Human	Protein	P57768	20
seq.12845.18	SNX17	seq.12845.18	SNX17	SNX17	Sorting nexin-17	Human	Protein	Q15036	20
seq.24945.16	SNX27	seq.24945.16	SNX27	SNX27	Sorting nexin-27	Human	Protein	Q96L92	20
seq.19503.2	SNX3	seq.19503.2	SNX3	SNX3	Sorting nexin-3	Human	Protein	O60493	0.5
seq.3903.49	SNX4	seq.3903.49	SNX4	Sorting nexin 4	Sorting nexin-4	Human	Protein	O95219	20
seq.18327.6	SNX5	seq.18327.6	SNX5	SNX5	Sorting nexin-5	Human	Protein	Q9Y5X3	20
seq.14245.195	SNX7	seq.14245.195	SNX7	SNX7	Sorting nexin-7	Human	Protein	Q9UNH6	20
seq.6925.26	SNX8	seq.6925.26	SNX8	SNX8	Sorting nexin-8	Human	Protein	Q9Y5X2	20
seq.11440.58	SOCS3	seq.11440.58	SOCS3	SOCS-3	Suppressor of cytokine signaling 3	Human	Protein	O14543	0.5
seq.11657.86	SOCS7	seq.11657.86	SOCS7	SOCS7	Suppressor of cytokine signaling 7	Human	Protein	O14512	20
seq.2794.60	SOD1	seq.2794.60	SOD1	SOD	Superoxide dismutase [Cu-Zn]	Human	Protein	P00441	20
seq.5008.51	SOD2	seq.5008.51	SOD2	Mn SOD	Superoxide dismutase [Mn], mitochondrial	Human	Protein	P04179	0.5
seq.5660.51	SOD3	seq.5660.51	SOD3	SOD3	Extracellular superoxide dismutase [Cu-Zn]	Human	Protein	P08294	0.5
seq.8463.2	SOD3	seq.8463.2	SOD3	SOD3	Extracellular superoxide dismutase [Cu-Zn]	Human	Protein	P08294	0.5
seq.12976.49	SORBS3	seq.12976.49	SORBS3	Vinexin b	Vinexin b	Human	Protein	O60504	20
seq.15636.49	SORCS1	seq.15636.49	SORCS1	SORC1	VPS10 domain-containing receptor SorCS1	Human	Protein	Q8WY21	20
seq.4569.52	SORCS2	seq.4569.52	SORCS2	SORC2	VPS10 domain-containing receptor SorCS2	Human	Protein	Q96PQ0	20
seq.15637.38	SORCS3	seq.15637.38	SORCS3	SORC3	VPS10 domain-containing receptor SorCS3	Human	Protein	Q9UPU3	20
seq.23034.13	SORCS3	seq.23034.13	SORCS3	SORC3	VPS10 domain-containing receptor SorCS3	Human	Protein	Q9UPU3	20
seq.15447.45	SORD	seq.15447.45	SORD	Sorbitol dehydrogenase	Sorbitol dehydrogenase	Human	Protein	Q00796	20
seq.11300.32	SORT1	seq.11300.32	SORT1	SORT	Sortilin	Human	Protein	Q99523	20
seq.9923.6	SOS1	seq.9923.6	SOS1	SOS1	Son of sevenless homolog 1	Human	Protein	Q07889	20
seq.5729.27	SOST	seq.5729.27	SOST	SOST	Sclerostin	Human	Protein	Q9BQB4	20
seq.13101.60	SOST	seq.13101.60	SOST	SOST	Sclerostin	Human	Protein	Q9BQB4	20
seq.8237.56	SOSTDC1	seq.8237.56	SOSTDC1	SOSD1	Sclerostin domain-containing protein 1	Human	Protein	Q6X4U4	20
seq.23678.132	SOX10	seq.23678.132	SOX10	SOX10	Transcription factor SOX-10	Human	Protein	P56693	20
seq.18294.26	SOX2	seq.18294.26	SOX2	SOX2	Transcription factor SOX-2	Human	Protein	P48431	20
seq.24929.26	SOX6	seq.24929.26	SOX6	SOX6	Transcription factor SOX-6	Human	Protein	P35712	20
seq.25468.5	SOX9	seq.25468.5	SOX9	SOX-9	SOX-9	Human	Protein	P48436	20
seq.23537.4	SP6	seq.23537.4	SP6	SP6	Transcription factor Sp6	Human	Protein	Q3SY56	20
seq.18242.8	SPA17	seq.18242.8	SPA17	Sperm protein 17	Sperm surface protein Sp17	Human	Protein	Q15506	20
seq.6228.58	SPACA1	seq.6228.58	SPACA1	sperm acrosome associated 1	Sperm acrosome membrane-associated protein 1	Human	Protein	Q9HBV2	20
seq.8076.4	SPACA3	seq.8076.4	SPACA3	SACA3	Sperm acrosome membrane-associated protein 3	Human	Protein	Q8IXA5	20
seq.6494.60	SPACA5	seq.6494.60	SPACA5	sperm acrosome associated 5	Sperm acrosome-associated protein 5	Human	Protein	Q96QH8	20
seq.5726.49	SPAG11A	seq.5726.49	SPAG11A	SG11A	Sperm-associated antigen 11A	Human	Protein	Q6PDA7	20
seq.5762.35	SPAG11B	seq.5762.35	SPAG11B	Sperm-associated antigen 11	Sperm-associated antigen 11B	Human	Protein	Q08648	20
seq.21289.36	SPAG7	seq.21289.36	SPAG7	Sperm-associated antigen 7	Sperm-associated antigen 7	Human	Protein	O75391	20
seq.25217.35	SPANXA1	seq.25217.35	SPANXA1	SPANXA	Sperm protein associated with the nucleus on the X chromosome A	Human	Protein	Q9NS26	20
seq.22787.39	SPANXN3	seq.22787.39	SPANXN3	SPXN3	Sperm protein associated with the nucleus on the X chromosome N3	Human	Protein	Q5MJ09	20
seq.25419.59	SPANXN4	seq.25419.59	SPANXN4	SPXN4	Sperm protein associated with the nucleus on the X chromosome N4	Human	Protein	Q5MJ08	20
seq.14110.200	SPARC	seq.14110.200	SPARC	ON	SPARC	Human	Protein	P09486	20
seq.3043.49	SPARC	seq.3043.49	SPARC	ON	SPARC	Human	Protein	P09486	0.5
seq.13707.27	SPARCL1	seq.13707.27	SPARCL1	SPARCL1	SPARC-like protein 1	Human	Protein	Q14515	20
seq.4467.49	SPARCL1	seq.4467.49	SPARCL1	SPARCL1	SPARC-like protein 1	Human	Protein	Q14515	0.5
seq.11161.5	SPART	seq.11161.5	SPART	SPG20	Spartin	Human	Protein	Q8N0X7	20
seq.10870.32	SPAST	seq.10870.32	SPAST	Spastin:MIT	Spastin:Microtubule interacting and trafficking domain	Human	Protein	Q9UBP0	20
seq.8388.24	SPAST	seq.8388.24	SPAST	Spastin:CD	Spastin:Cytoplasmic domain	Human	Protein	Q9UBP0	20
seq.11117.2	SPATA20	seq.11117.2	SPATA20	SPT20	Spermatogenesis-associated protein 20	Human	Protein	Q8TB22	20
seq.22784.4	SPATA22	seq.22784.4	SPATA22	SPT22	Spermatogenesis-associated protein 22	Human	Protein	Q8NHS9	20
seq.24422.36	SPATA24	seq.24422.36	SPATA24	SPA24	Spermatogenesis-associated protein 24	Human	Protein	Q86W54	0.5
seq.9524.46	SPATA31D4	seq.9524.46	SPATA31D4	S31D4	Putative spermatogenesis-associated protein 31D4	Human	Protein	Q6ZUB0	20
seq.23270.14	SPATA33	seq.23270.14	SPATA33	SPT33	Spermatogenesis-associated protein 33	Human	Protein	Q96N06	20
seq.22786.57	SPATA46	seq.22786.57	SPATA46	SPT46	Spermatogenesis-associated protein 46	Human	Protein	Q5T0L3	0.5
seq.25258.41	SPATA5	seq.25258.41	SPATA5	SPAT5	Spermatogenesis-associated protein 5	Human	Protein	Q8NB90	20
seq.7809.22	SPATA9	seq.7809.22	SPATA9	SPAT9	Spermatogenesis-associated protein 9	Human	Protein	Q9BWV2	20
seq.23245.5	SPATC1L	seq.23245.5	SPATC1L	SPC1L	Speriolin-like protein	Human	Protein	Q9H0A9	0.5
seq.22782.80	SPC25	seq.22782.80	SPC25	SPC25	Kinetochore protein Spc25	Human	Protein	Q9HBM1	20
seq.25218.10	SPCS1	seq.25218.10	SPCS1	SPCS1	Signal peptidase complex subunit 1	Human	Protein	Q9Y6A9	20
seq.10012.5	SPDEF	seq.10012.5	SPDEF	SPDEF	SAM pointed domain-containing Ets transcription factor	Human	Protein	O95238	20
seq.23671.11	SPDL1	seq.23671.11	SPDL1	SPDLY	Protein Spindly	Human	Protein	Q96EA4	20
seq.21360.27	SPECC1	seq.21360.27	SPECC1	SPEC1	Sperm antigen with calponin homology and coiled-coil domains 1	Human	Protein	Q5M775	0.5
seq.12876.39	SPEF1	seq.12876.39	SPEF1	SPEF1	Sperm flagellar protein 1	Human	Protein	Q9Y4P9	20
seq.11122.97	SPG21	seq.11122.97	SPG21	SPG21	Maspardin	Human	Protein	Q9NZD8	20
seq.4294.16	SPHK1	seq.4294.16	SPHK1	Sphingosine kinase 1	Sphingosine kinase 1	Human	Protein	Q9NYA1	20
seq.4468.21	SPHK2	seq.4468.21	SPHK2	SPHK2	Sphingosine kinase 2	Human	Protein	Q9NRA0	20
seq.22783.40	SPI1	seq.22783.40	SPI1	SPI1	Transcription factor PU.1	Human	Protein	P17947	20
seq.18210.12	SPIN1	seq.18210.12	SPIN1	SPIN1	Spindlin-1	Human	Protein	Q9Y657	20
seq.24722.13	SPIN3	seq.24722.13	SPIN3	SPIN3	Spindlin-3	Human	Protein	Q5JUX0	20
seq.8243.55	SPINK1	seq.8243.55	SPINK1	TATI	Serine protease inhibitor Kazal-type 1	Human	Protein	P00995	20
seq.10624.45	SPINK13	seq.10624.45	SPINK13	ISK13	Serine protease inhibitor Kazal-type 13	Human	Protein	Q1W4C9	20
seq.8587.21	SPINK14	seq.8587.21	SPINK14	ISK52	Serine protease inhibitor Kazal-type 14	Human	Protein	Q6IE38	20
seq.13405.61	SPINK2	seq.13405.61	SPINK2	ISK2	Serine protease inhibitor Kazal-type 2	Human	Protein	P20155	20
seq.19213.1	SPINK4	seq.19213.1	SPINK4	ISK4	Serine protease inhibitor Kazal-type 4	Human	Protein	O60575	20
seq.8028.22	SPINK5	seq.8028.22	SPINK5	SPINK5	Serine protease inhibitor Kazal-type 5	Human	Protein	Q9NQ38	20
seq.5731.1	SPINK6	seq.5731.1	SPINK6	ISK6	Serine protease inhibitor Kazal-type 6	Human	Protein	Q6UWN8	0.5
seq.10974.20	SPINK7	seq.10974.20	SPINK7	ISK7	Serine protease inhibitor Kazal-type 7	Human	Protein	P58062	20
seq.7962.11	SPINK8	seq.7962.11	SPINK8	ISK8	Serine protease inhibitor Kazal-type 8	Human	Protein	P0C7L1	20
seq.8042.88	SPINK9	seq.8042.88	SPINK9	ISK9	Serine protease inhibitor Kazal-type 9	Human	Protein	Q5DT21	20
seq.2828.82	SPINT1	seq.2828.82	SPINT1	HAI-1	Kunitz-type protease inhibitor 1	Human	Protein	O43278	20
seq.2843.13	SPINT2	seq.2843.13	SPINT2	SPINT2	Kunitz-type protease inhibitor 2	Human	Protein	O43291	20
seq.7926.13	SPINT3	seq.7926.13	SPINT3	SPIT3	Kunitz-type protease inhibitor 3	Human	Protein	P49223	20
seq.12873.11	SPN	seq.12873.11	SPN	LEUK	Leukosialin	Human	Protein	P16150	20
seq.5490.53	SPOCK1	seq.5490.53	SPOCK1	Testican-1	Testican-1	Human	Protein	Q08629	0.5
seq.11487.4	SPOCK1	seq.11487.4	SPOCK1	Testican-1	Testican-1	Human	Protein	Q08629	20
seq.5491.12	SPOCK2	seq.5491.12	SPOCK2	Testican-2	Testican-2	Human	Protein	Q92563	20
seq.9906.21	SPOCK3	seq.9906.21	SPOCK3	TICN3	Testican-3	Human	Protein	Q9BQ16	20
seq.4297.62	SPON1	seq.4297.62	SPON1	Spondin-1	Spondin-1	Human	Protein	Q9HCB6	0.5
seq.5496.49	SPON1	seq.5496.49	SPON1	Spondin-1	Spondin-1	Human	Protein	Q9HCB6	0.5
seq.8099.42	SPON2	seq.8099.42	SPON2	SPON2	Spondin-2	Human	Protein	Q9BUD6	20
seq.13727.44	SPOP	seq.13727.44	SPOP	SPOP	Speckle-type POZ protein	Human	Protein	O43791	20
seq.13113.7	SPP1	seq.13113.7	SPP1	Osteopontin	Osteopontin	Human	Protein	P10451	0.5
seq.9287.6	SPR	seq.9287.6	SPR	SPRE	Sepiapterin reductase	Human	Protein	P35270	20
seq.8318.13	SPRED1	seq.8318.13	SPRED1	SPRE1	Sprouty-related, EVH1 domain-containing protein 1	Human	Protein	Q7Z699	20
seq.13447.42	SPRN	seq.13447.42	SPRN	SPRN	Shadow of prion protein	Human	Protein	Q5BIV9	20
seq.13942.140	SPSB1	seq.13942.140	SPSB1	SPSB1	SPRY domain-containing SOCS box protein 1	Human	Protein	Q96BD6	20
seq.5031.10	SPTAN1	seq.5031.10	SPTAN1	SPTA2	Spectrin alpha chain, non-erythrocytic 1	Human	Protein	Q13813	20
seq.7886.26	SPTLC1	seq.7886.26	SPTLC1	SPTC1	Serine palmitoyltransferase 1	Human	Protein	O15269	20
seq.7267.2	SPTLC2	seq.7267.2	SPTLC2	LCB2	Serine palmitoyltransferase 2	Human	Protein	O15270	20
seq.7695.106	SQSTM1	seq.7695.106	SQSTM1	SQSTM	Sequestosome-1	Human	Protein	Q13501	20
seq.15448.47	SQSTM1	seq.15448.47	SQSTM1	SQSTM	Sequestosome-1	Human	Protein	Q13501	20
seq.18220.141	SRA1	seq.18220.141	SRA1	SRA1	Steroid receptor RNA activator 1	Human	Protein	Q9HD15	20
seq.5488.74	SRC	seq.5488.74	SRC	SRCN1	Proto-oncogene tyrosine-protein kinase Src isoform 2	Human	Protein	P12931	20
seq.15433.4	SRC	seq.15433.4	SRC	p60-Src	Proto-oncogene tyrosine-protein kinase Src	Human	Protein	P12931	0.5
seq.22431.164	SRFBP1	seq.22431.164	SRFBP1	SRFB1	Serum response factor-binding protein 1	Human	Protein	Q8NEF9	20
seq.25091.83	SRGAP2	seq.25091.83	SRGAP2	FNBP2	SLIT-ROBO Rho GTPase-activating protein 2	Human	Protein	O75044	20
seq.19251.56	SRGN	seq.19251.56	SRGN	Platelet proteoglycan	Serglycin	Human	Protein	P10124	20
seq.12356.65	SRI	seq.12356.65	SRI	Sorcin	Sorcin	Human	Protein	P30626	20
seq.10940.25	SRL	seq.10940.25	SRL	SRCA	Sarcalumenin	Human	Protein	Q86TD4	20
seq.21647.9	SRM	seq.21647.9	SRM	SPEE	Spermidine synthase	Human	Protein	P19623	20
seq.17510.7	SRP14	seq.17510.7	SRP14	SRP14	Signal recognition particle 14 kDa protein	Human	Protein	P37108	20
seq.18257.64	SRP19	seq.18257.64	SRP19	SRP19	Signal recognition particle 19 kDa protein	Human	Protein	P09132	20
seq.22432.83	SRPK1	seq.22432.83	SRPK1	SRPK1	Serine/threonine-protein kinase SRPK1	Human	Protein	Q96SB4	20
seq.21435.143	SRPK2	seq.21435.143	SRPK2	SRPK2	Serine/threonine-protein kinase SRPK2	Human	Protein	P78362	20
seq.24970.117	SRRT	seq.24970.117	SRRT	SRRT	Serrate RNA effector molecule homolog	Human	Protein	Q9BXP5	20
seq.11573.3	SRSF6	seq.11573.3	SRSF6	SRSF6	Serine/arginine-rich splicing factor 6	Human	Protein	Q13247	20
seq.12987.12	SRSF7	seq.12987.12	SRSF7	SRSF7	Serine/arginine-rich splicing factor 7	Human	Protein	Q16629	20
seq.14268.4	SRXN1	seq.14268.4	SRXN1	SRXN1	Sulfiredoxin-1	Human	Protein	Q9BYN0	0.5
seq.25957.5	SRY	seq.25957.5	SRY	SRY	Sex-determining region Y protein	Human	Protein	Q05066	20
seq.13625.19	SSB	seq.13625.19	SSB	LA:HTH	Lupus La protein:HTH La-type RNA-binding domain	Human	Protein	P05455	20
seq.13526.5	SSB	seq.13526.5	SSB	LA:RRM	Lupus La protein:RNA recognition motif	Human	Protein	P05455	20
seq.18253.8	SSBP1	seq.18253.8	SSBP1	SSB	Single-stranded DNA-binding protein, mitochondrial	Human	Protein	Q04837	20
seq.8298.8	SSMEM1	seq.8298.8	SSMEM1	CG045	Serine-rich single-pass membrane protein 1	Human	Protein	Q8WWF3	20
seq.23242.2	SSNA1	seq.23242.2	SSNA1	SSNA1	Sjoegren syndrome nuclear autoantigen 1	Human	Protein	O43805	20
seq.23275.9	SSPN	seq.23275.9	SSPN	SSPN	Sarcospan	Human	Protein	Q14714	20
seq.8106.15	SSR1	seq.8106.15	SSR1	SSRA	Translocon-associated protein subunit alpha	Human	Protein	P43307	20
seq.21837.3	SSR2	seq.21837.3	SSR2	SSRB	Translocon-associated protein subunit beta	Human	Protein	P43308	20
seq.5032.64	SSRP1	seq.5032.64	SSRP1	SSRP1	FACT complex subunit SSRP1	Human	Protein	Q08945	20
seq.5957.30	SST	seq.5957.30	SST	Somatostatin-28	Somatostatin-28	Human	Protein	P61278	20
seq.21836.9	SSTR1	seq.21836.9	SSTR1	SSR1	Somatostatin receptor type 1	Human	Protein	P30872	20
seq.13566.2	SSU72	seq.13566.2	SSU72	SSU72	RNA polymerase II subunit A C-terminal domain phosphatase SSU72	Human	Protein	Q9NP77	20
seq.24465.28	SSX4	seq.24465.28	SSX4	SSX4	synovial sarcoma, X breakpoint 4	Human	Protein	O60224	20
seq.18387.7	ST13	seq.18387.7	ST13	suppression of tumorigenicity 13	Hsc70-interacting protein	Human	Protein	P50502	20
seq.5657.28	ST3GAL1	seq.5657.28	ST3GAL1	SIA4A	CMP-N-acetylneuraminate-beta-galactosamide-alpha-2,3-sialyltransferase 1	Human	Protein	Q11201	20
seq.6281.51	ST3GAL2	seq.6281.51	ST3GAL2	SIA4B	CMP-N-acetylneuraminate-beta-galactosamide-alpha-2,3-sialyltransferase 2	Human	Protein	Q16842	20
seq.10588.39	ST3GAL5	seq.10588.39	ST3GAL5	SIAT9	Lactosylceramide alpha-2,3-sialyltransferase	Human	Protein	Q9UNP4	20
seq.6947.4	ST3GAL6	seq.6947.4	ST3GAL6	SIA10	Type 2 lactosamine alpha-2,3-sialyltransferase	Human	Protein	Q9Y274	0.5
seq.6035.2	ST6GAL1	seq.6035.2	ST6GAL1	SIAT1	Beta-galactoside alpha-2,6-sialyltransferase 1	Human	Protein	P15907	20
seq.21737.20	ST6GAL2	seq.21737.20	ST6GAL2	SIAT2	Beta-galactoside alpha-2,6-sialyltransferase 2	Human	Protein	Q96JF0	20
seq.7867.154	ST6GALNAC1	seq.7867.154	ST6GALNAC1	SIA7A	Alpha-N-acetylgalactosaminide alpha-2,6-sialyltransferase 1	Human	Protein	Q9NSC7	20
seq.7823.22	ST6GALNAC2	seq.7823.22	ST6GALNAC2	SIA7B	Alpha-N-acetylgalactosaminide alpha-2,6-sialyltransferase 2	Human	Protein	Q9UJ37	20
seq.10705.14	ST6GALNAC3	seq.10705.14	ST6GALNAC3	SIA7C	Alpha-N-acetylgalactosaminide alpha-2,6-sialyltransferase 3	Human	Protein	Q8NDV1	20
seq.10626.116	ST6GALNAC3	seq.10626.116	ST6GALNAC3	SIA7C	Alpha-N-acetylgalactosaminide alpha-2,6-sialyltransferase 3	Human	Protein	Q8NDV1	20
seq.21726.73	ST6GALNAC4	seq.21726.73	ST6GALNAC4	SIA7D	Alpha-N-acetyl-neuraminyl-2,3-beta-galactosyl-1,3-N-acetyl-galactosaminide alpha-2,6-sialyltransferase	Human	Protein	Q9H4F1	20
seq.7927.16	ST6GALNAC5	seq.7927.16	ST6GALNAC5	SIA7E	Alpha-N-acetylgalactosaminide alpha-2,6-sialyltransferase 5	Human	Protein	Q9BVH7	20
seq.7228.2	ST6GALNAC6	seq.7228.2	ST6GALNAC6	SIA7F	Alpha-N-acetylgalactosaminide alpha-2,6-sialyltransferase 6	Human	Protein	Q969X2	20
seq.21508.7	ST8SIA1	seq.21508.7	ST8SIA1	SIA8A	Alpha-N-acetylneuraminide alpha-2,8-sialyltransferase	Human	Protein	Q92185	0.5
seq.21663.149	ST8SIA1	seq.21663.149	ST8SIA1	SIA8A	Alpha-N-acetylneuraminide alpha-2,8-sialyltransferase	Human	Protein	Q92185	20
seq.7920.30	ST8SIA2	seq.7920.30	ST8SIA2	SIA8B	Alpha-2,8-sialyltransferase 8B	Human	Protein	Q92186	20
seq.6929.10	ST8SIA3	seq.6929.10	ST8SIA3	SIA8C	Sia-alpha-2,3-Gal-beta-1,4-GlcNAc-R:alpha 2,8-sialyltransferase	Human	Protein	O43173	20
seq.7038.45	ST8SIA4	seq.7038.45	ST8SIA4	SIA8D	CMP-N-acetylneuraminate-poly-alpha-2,8-sialyltransferase	Human	Protein	Q92187	20
seq.6930.95	ST8SIA6	seq.6930.95	ST8SIA6	SIA8F	Alpha-2,8-sialyltransferase 8F	Human	Protein	P61647	20
seq.14599.18	STAB1	seq.14599.18	STAB1	STAB1	Stabilin-1	Human	Protein	Q9NY15	20
seq.3399.31	STAB2	seq.3399.31	STAB2	STAB2	Stabilin-2	Human	Protein	Q8WWQ8	20
seq.25125.7	STAC	seq.25125.7	STAC	STAC	SH3 and cysteine-rich domain-containing protein	Human	Protein	Q99469	20
seq.19187.21	STAMBP	seq.19187.21	STAMBP	STABP	STAM-binding protein	Human	Protein	O95630	20
seq.12401.3	STAMBPL1	seq.12401.3	STAMBPL1	STALP	AMSH-like protease	Human	Protein	Q96FJ0	20
seq.12510.3	STAP1	seq.12510.3	STAP1	STAP1	Signal-transducing adaptor protein 1	Human	Protein	Q9ULZ2	20
seq.10085.25	STAR	seq.10085.25	STAR	STAR	Steroidogenic acute regulatory protein, mitochondrial	Human	Protein	P49675	0.5
seq.23569.53	STARD10	seq.23569.53	STARD10	STA10	START domain-containing protein 10	Human	Protein	Q9Y365	20
seq.17383.4	STARD5	seq.17383.4	STARD5	STAR5	StAR-related lipid transfer protein 5	Human	Protein	Q9NSY2	20
seq.23529.11	STARD7	seq.23529.11	STARD7	STAR7	StAR-related lipid transfer protein 7, mitochondrial	Human	Protein	Q9NQZ5	20
seq.12351.25	STAT1	seq.12351.25	STAT1	STAT1	Signal transducer and activator of transcription 1-alpha/beta	Human	Protein	P42224	20
seq.10370.21	STAT1	seq.10370.21	STAT1	STAT1	Signal transducer and activator of transcription 1-alpha/beta	Human	Protein	P42224	20
seq.10354.57	STAT3	seq.10354.57	STAT3	STAT3	Signal transducer and activator of transcription 3	Human	Protein	P40763	20
seq.10346.5	STAT3	seq.10346.5	STAT3	STAT3	Signal transducer and activator of transcription 3	Human	Protein	P40763	20
seq.20225.119	STAT5A	seq.20225.119	STAT5A	STA5A	Signal transducer and activator of transcription 5A	Human	Protein	P42229	20
seq.16551.14	STAT5B	seq.16551.14	STAT5B	STA5B	Signal transducer and activator of transcription 5B	Human	Protein	P51692	20
seq.10372.18	STAT6	seq.10372.18	STAT6	STAT6	Signal transducer and activator of transcription 6	Human	Protein	P42226	20
seq.17172.19	STATH	seq.17172.19	STATH	STAT	Statherin	Human	Protein	P02808	20
seq.12471.47	STAU1	seq.12471.47	STAU1	STAU1	Double-stranded RNA-binding protein Staufen homolog 1	Human	Protein	O95793	20
seq.12970.35	STAU2	seq.12970.35	STAU2	STAU2	Double-stranded RNA-binding protein Staufen homolog 2	Human	Protein	Q9NUL3	20
seq.4930.21	STC1	seq.4930.21	STC1	Stanniocalcin-1	Stanniocalcin-1	Human	Protein	P52823	0.5
seq.6231.46	STC2	seq.6231.46	STC2	STC2	Stanniocalcin-2	Human	Protein	O76061	20
seq.8916.32	STIM1	seq.8916.32	STIM1	STIM1:CD	Stromal interaction molecule 1:Cytoplasmic domain	Human	Protein	Q13586	20
seq.9271.101	STIM1	seq.9271.101	STIM1	STIM1:ECD	Stromal interaction molecule 1:Extracellular domain	Human	Protein	Q13586	20
seq.5489.18	STIP1	seq.5489.18	STIP1	Stress-induced-phosphoprotein 1	Stress-induced-phosphoprotein 1	Human	Protein	P31948	0.5
seq.21569.49	STK10	seq.21569.49	STK10	STK10	Serine/threonine kinase 10	Human	Protein	O94804	0.5
seq.3471.49	STK16	seq.3471.49	STK16	STK16	Serine/threonine-protein kinase 16	Human	Protein	O75716	20
seq.5249.31	STK17B	seq.5249.31	STK17B	DRAK2	Serine/threonine-protein kinase 17B	Human	Protein	O94768	0.5
seq.8359.149	STK17B	seq.8359.149	STK17B	DRAK2	Serine/threonine-protein kinase 17B	Human	Protein	O94768	20
seq.8399.6	STK17B	seq.8399.6	STK17B	DRAK2	Serine/threonine-protein kinase 17B	Human	Protein	O94768	20
seq.12617.2	STK24	seq.12617.2	STK24	STK24	Serine/threonine-protein kinase 24	Human	Protein	Q9Y6E0	20
seq.21389.32	STK3	seq.21389.32	STK3	STK3	Serine/threonine-protein kinase 3	Human	Protein	Q13188	0.5
seq.22847.18	STK4	seq.22847.18	STK4	STK4	Serine/threonine-protein kinase 4	Human	Protein	Q13043	20
seq.17367.5	STMN1	seq.17367.5	STMN1	Stathmin	Stathmin	Human	Protein	P16949	20
seq.10900.272	STMN2	seq.10900.272	STMN2	STMN2	Stathmin-2	Human	Protein	Q93045	20
seq.8019.73	STMN3	seq.8019.73	STMN3	STMN3	Stathmin-3	Human	Protein	Q9NZ72	20
seq.6267.51	STMN4	seq.6267.51	STMN4	STMN4	Stathmin-4	Human	Protein	Q9H169	20
seq.8261.51	STOM	seq.8261.51	STOM	STOM	Erythrocyte band 7 integral membrane protein	Human	Protein	P27105	20
seq.17344.23	STOML1	seq.17344.23	STOML1	STML1	Stomatin-like protein 1	Human	Protein	Q9UBI4	0.5
seq.6555.58	STOML2	seq.6555.58	STOML2	Stomatin-like protein 2	Stomatin-like protein 2, mitochondrial	Human	Protein	Q9UJZ1	0.5
seq.11350.30	STUB1	seq.11350.30	STUB1	CHIP	E3 ubiquitin-protein ligase CHIP	Human	Protein	Q9UNE7	20
seq.10336.3	STUB1	seq.10336.3	STUB1	CHIP	E3 ubiquitin-protein ligase CHIP	Human	Protein	Q9UNE7	20
seq.12842.43	STX10	seq.12842.43	STX10	STX10	Syntaxin-10	Human	Protein	O60499	20
seq.10418.36	STX12	seq.10418.36	STX12	STX12	Syntaxin-12	Human	Protein	Q86Y82	20
seq.21649.12	STX17	seq.21649.12	STX17	STX17	Syntaxin-17	Human	Protein	P56962	20
seq.9037.1	STX18	seq.9037.1	STX18	STX18	Syntaxin-18	Human	Protein	Q9P2W9	20
seq.3766.51	STX1A	seq.3766.51	STX1A	STX1a	Syntaxin-1A	Human	Protein	Q16623	20
seq.19553.14	STX1A	seq.19553.14	STX1A	STX1a	Syntaxin-1A	Human	Protein	Q16623	20
seq.6966.144	STX1B	seq.6966.144	STX1B	STX1B	Syntaxin-1B	Human	Protein	P61266	20
seq.7738.299	STX2	seq.7738.299	STX2	STX2	Syntaxin-2	Human	Protein	P32856	20
seq.7186.111	STX3	seq.7186.111	STX3	STX3	Syntaxin-3	Human	Protein	Q13277	20
seq.10668.5	STX4	seq.10668.5	STX4	STX4	Syntaxin-4	Human	Protein	Q12846	20
seq.10945.11	STX6	seq.10945.11	STX6	Syntaxin-6	Syntaxin-6	Human	Protein	O43752	20
seq.8274.64	STX7	seq.8274.64	STX7	Syntaxin-7	Syntaxin-7	Human	Protein	O15400	20
seq.10903.50	STX8	seq.10903.50	STX8	STX8	Syntaxin-8	Human	Protein	Q9UNK0	20
seq.24904.121	STXBP4	seq.24904.121	STXBP4	STXB4	Syntaxin-binding protein 4	Human	Protein	Q6ZWJ1	20
seq.18308.30	STXBP6	seq.18308.30	STXBP6	STXB6	Syntaxin-binding protein 6	Human	Protein	Q8NFX7	20
seq.21349.2	STYX	seq.21349.2	STYX	STYX	Serine/threonine/tyrosine-interacting protein	Human	Protein	Q8WUJ0	20
seq.19236.24	SUB1	seq.19236.24	SUB1	TCP4	Activated RNA polymerase II transcriptional coactivator p15	Human	Protein	P53999	20
seq.10703.203	SUDS3	seq.10703.203	SUDS3	SDS3	Sin3 histone deacetylase corepressor complex component SDS3	Human	Protein	Q9H7L9	20
seq.17468.1	SUFU	seq.17468.1	SUFU	SUFU	Suppressor of fused homolog	Human	Protein	Q9UMX1	20
seq.17818.22	SUGT1	seq.17818.22	SUGT1	SUGT1	Protein SGT1 homolog	Human	Protein	Q9Y2Z0	20
seq.8305.18	SULF2	seq.8305.18	SULF2	SULF2	Extracellular sulfatase Sulf-2	Human	Protein	Q8IWU5	0.5
seq.21227.18	SULT1A1	seq.21227.18	SULT1A1	SULT 1A1*2	SULT 1A1*2	Human	Protein	P50225	20
seq.13944.3	SULT1A3	seq.13944.3	SULT1A3	SULT 1A3	Sulfotransferase 1A3	Human	Protein	P0DMM9	20
seq.12671.35	SULT1B1	seq.12671.35	SULT1B1	ST1B1	Sulfotransferase family cytosolic 1B member 1	Human	Protein	O43704	20
seq.17811.78	SULT1C2	seq.17811.78	SULT1C2	ST1C2	Sulfotransferase 1C2	Human	Protein	O00338	20
seq.20089.172	SULT1C4	seq.20089.172	SULT1C4	ST1C4	Sulfotransferase 1C4	Human	Protein	O75897	20
seq.9878.3	SULT1E1	seq.9878.3	SULT1E1	SULT 1E	Estrogen sulfotransferase	Human	Protein	P49888	20
seq.16932.5	SULT1E1	seq.16932.5	SULT1E1	SULT 1E	Estrogen sulfotransferase	Human	Protein	P49888	20
seq.9829.91	SULT2A1	seq.9829.91	SULT2A1	SULT 2A1	Bile salt sulfotransferase	Human	Protein	Q06520	20
seq.17209.27	SULT2B1	seq.17209.27	SULT2B1	ST2B1	Sulfotransferase family cytosolic 2B member 1	Human	Protein	O00204	20
seq.8357.43	SULT4A1	seq.8357.43	SULT4A1	ST4A1	Sulfotransferase 4A1	Human	Protein	Q9BR01	20
seq.22788.10	SULT6B1	seq.22788.10	SULT6B1	ST6B1	Sulfotransferase 6B1	Human	Protein	Q6IMI4	20
seq.6941.11	SUMF1	seq.6941.11	SUMF1	SUMF1	Sulfatase-modifying factor 1	Human	Protein	Q8NBK3	0.5
seq.6069.71	SUMF2	seq.6069.71	SUMF2	SUMF2	Sulfatase-modifying factor 2	Human	Protein	Q8NBJ7	20
seq.19555.1	SUMO2	seq.19555.1	SUMO2	SUMO2	Small ubiquitin-related modifier 2	Human	Protein	P61956	20
seq.14623.26	SUMO3	seq.14623.26	SUMO3	SUMO3	Small ubiquitin-related modifier 3	Human	Protein	P55854	20
seq.9169.14	SUMO3	seq.9169.14	SUMO3	SUMO3	Small ubiquitin-related modifier 3	Human	Protein	P55854	0.5
seq.22045.8	SUMO4	seq.22045.8	SUMO4	SUMO4	Small ubiquitin-related modifier 4	Human	Protein	Q6EEV6	20
seq.8852.10	SUN3	seq.8852.10	SUN3	SUN3	SUN domain-containing protein 3	Human	Protein	Q8TAQ9	20
seq.11260.47	SUN5	seq.11260.47	SUN5	SPA4L	SUN domain-containing protein 5	Human	Protein	Q8TC36	20
seq.18324.61	SUOX	seq.18324.61	SUOX	SUOX	Sulfite oxidase, mitochondrial	Human	Protein	P51687	20
seq.8009.121	SURF1	seq.8009.121	SURF1	SURF1	Surfeit locus protein 1	Human	Protein	Q15526	0.5
seq.9582.93	SUSD1	seq.9582.93	SUSD1	SUSD1	Sushi domain-containing protein 1	Human	Protein	Q6UWL2	20
seq.5752.63	SUSD3	seq.5752.63	SUSD3	SUSD3	Sushi domain-containing protein 3	Human	Protein	Q96L08	20
seq.12880.1	SV2A	seq.12880.1	SV2A	SV2A	Synaptic vesicle glycoprotein 2A	Human	Protein	Q7L0J3	20
seq.20379.59	SVBP	seq.20379.59	SVBP	SVBP	Small vasohibin-binding protein	Human	Protein	Q8N300	20
seq.11178.21	SVEP1	seq.11178.21	SVEP1	SVEP1:EGF-like domains 4-6	Sushi, von Willebrand factor type A, EGF and pentraxin domain-containing protein 1:EGF-like domains 4-6	Human	Protein	Q4LDE5	0.5
seq.11109.56	SVEP1	seq.11109.56	SVEP1	SVEP1:Sushi 15-18	Sushi, von Willebrand factor type A, EGF and pentraxin domain-containing protein 1:Sushi 15-18	Human	Protein	Q4LDE5	0.5
seq.18285.6	SVIP	seq.18285.6	SVIP	SVIP	Small VCP/p97-interacting protein	Human	Protein	Q8NHG7	20
seq.13552.7	SWAP70	seq.13552.7	SWAP70	SWP70	Switch-associated protein 70	Human	Protein	Q9UH65	20
seq.23409.83	SYAP1	seq.23409.83	SYAP1	SYAP1	Synapse-associated protein 1	Human	Protein	Q96A49	20
seq.24412.1	SYCE1L	seq.24412.1	SYCE1L	SYC1L	Synaptonemal complex central element protein 1-like	Human	Protein	A8MT33	20
seq.19438.68	SYF2	seq.19438.68	SYF2	SYF2	Pre-mRNA-splicing factor SYF2	Human	Protein	O95926	20
seq.11378.37	SYK	seq.11378.37	SYK	KSYK:SH2, 1 and 2	Tyrosine-protein kinase SYK:Src Homology domain	Human	Protein	P43405	20
seq.10722.13	SYK	seq.10722.13	SYK	KSYK:Protein Kinase	Tyrosine-protein kinase SYK:Protein kinase domain	Human	Protein	P43405	20
seq.7199.3	SYN3	seq.7199.3	SYN3	SYN3	Synapsin-3	Human	Protein	O14994	20
seq.4224.7	SYNCRIP	seq.4224.7	SYNCRIP	HNRPQ	Heterogeneous nuclear ribonucleoprotein Q	Human	Protein	O60506	20
seq.9789.52	SYNE2	seq.9789.52	SYNE2	Nesprin-2	Nesprin-2	Human	Protein	Q8WXH0	20
seq.13375.48	SYNGR3	seq.13375.48	SYNGR3	SNG3	Synaptogyrin-3	Human	Protein	O43761	20
seq.17348.5	SYNJ2BP	seq.17348.5	SYNJ2BP	SYJ2B	Synaptojanin-2-binding protein	Human	Protein	P57105	20
seq.21328.2	SYT1	seq.21328.2	SYT1	SYT1	Synaptotagmin-1	Human	Protein	P21579	20
seq.7089.42	SYT11	seq.7089.42	SYT11	SYT11	Synaptotagmin-11	Human	Protein	Q9BT88	20
seq.25424.234	SYT12	seq.25424.234	SYT12	SYT12	Synaptotagmin-12	Human	Protein	Q8IV01	20
seq.21132.9	SYT13	seq.21132.9	SYT13	SYT13	Synaptotagmin-13	Human	Protein	Q7L8C5	20
seq.9110.2	SYT17	seq.9110.2	SYT17	SYT17	Synaptotagmin-17	Human	Protein	Q9BSW7	20
seq.9577.26	SYT2	seq.9577.26	SYT2	SYT2	Synaptotagmin-2	Human	Protein	Q8N9I0	20
seq.17355.56	SYT4	seq.17355.56	SYT4	SYT4	Synaptotagmin-4	Human	Protein	Q9H2B2	0.5
seq.9099.19	SYT5	seq.9099.19	SYT5	SYT5	Synaptotagmin-5	Human	Protein	O00445	20
seq.21539.139	SYT6	seq.21539.139	SYT6	SYT6	Synaptotagmin-6	Human	Protein	Q5T7P8	20
seq.7121.2	SYT7	seq.7121.2	SYT7	SYT7	Synaptotagmin-7	Human	Protein	O43581	20
seq.7932.23	SYT8	seq.7932.23	SYT8	SYT8	Synaptotagmin-8	Human	Protein	Q8NBV8	20
seq.8066.38	SYT9	seq.8066.38	SYT9	SYT9	Synaptotagmin-9	Human	Protein	Q86SS6	20
seq.12892.10	SYTL1	seq.12892.10	SYTL1	SYTL1	Synaptotagmin-like protein 1	Human	Protein	Q8IYJ3	20
seq.24309.14	SYTL2	seq.24309.14	SYTL2	synaptotagmin-like 2	Synaptotagmin-like protein 2	Human	Protein	Q9HCH5	20
seq.9090.9	SYTL4	seq.9090.9	SYTL4	SYTL4:C2 1	Synaptotagmin-like protein 4:Ca2+-dependent membrane-targeting module 1	Human	Protein	Q96C24	20
seq.11563.51	SYTL4	seq.11563.51	SYTL4	SYTL4:C2 2	Synaptotagmin-like protein 4:Ca2+-dependent membrane-targeting module 2	Human	Protein	Q96C24	20
seq.9337.43	TAC1	seq.9337.43	TAC1	TKN1	Protachykinin-1	Human	Protein	P20366	20
seq.6468.37	TAC4	seq.6468.37	TAC4	TKN4	Tachykinin-4	Human	Protein	Q86UU9	20
seq.22027.13	TACC3	seq.22027.13	TACC3	TACC3	Transforming acidic coiled-coil-containing protein 3	Human	Protein	Q9Y6A5	20
seq.9257.14	TACO1	seq.9257.14	TACO1	TACO1	Translational activator of cytochrome c oxidase 1	Human	Protein	Q9BSH4	20
seq.14034.22	TACSTD2	seq.14034.22	TACSTD2	GA733-1 protein	Tumor-associated calcium signal transducer 2	Human	Protein	P09758	20
seq.2619.72	TACSTD2	seq.2619.72	TACSTD2	GA733-1 protein	Tumor-associated calcium signal transducer 2	Human	Protein	P09758	20
seq.22796.17	TADA1	seq.22796.17	TADA1	TADA1	Transcriptional adapter 1	Human	Protein	Q96BN2	20
seq.22795.17	TADA2A	seq.22795.17	TADA2A	TAD2A	Transcriptional adapter 2-alpha	Human	Protein	O75478	20
seq.23551.15	TADA3	seq.23551.15	TADA3	TADA3	Transcriptional adapter 3	Human	Protein	O75528	20
seq.18270.10	TAF10	seq.18270.10	TAF10	TAF10	Transcription initiation factor TFIID subunit 10	Human	Protein	Q12962	20
seq.22797.20	TAF12	seq.22797.20	TAF12	TAF12	Transcription initiation factor TFIID subunit 12	Human	Protein	Q16514	20
seq.23016.24	TAF15	seq.23016.24	TAF15	RBP56	TATA-binding protein-associated factor 2N	Human	Protein	Q92804	20
seq.16865.62	TAF15	seq.16865.62	TAF15	RBP56	TATA-binding protein-associated factor 2N	Human	Protein	Q92804	20
seq.22798.111	TAF8	seq.22798.111	TAF8	TAF8	Transcription initiation factor TFIID subunit 8	Human	Protein	Q7Z7C8	20
seq.5753.21	TAFA1	seq.5753.21	TAFA1	F19A1	Protein FAM19A1	Human	Protein	Q7Z5A9	20
seq.6430.36	TAFA2	seq.6430.36	TAFA2	F19A2	Protein FAM19A2	Human	Protein	Q8N3H0	20
seq.7839.99	TAFA3	seq.7839.99	TAFA3	F19A3	Protein FAM19A3	Human	Protein	Q7Z5A8	20
seq.6511.17	TAFA4	seq.6511.17	TAFA4	F19A4	Protein FAM19A4	Human	Protein	Q96LR4	20
seq.5609.92	TAFA5	seq.5609.92	TAFA5	F19A5	Protein FAM19A5	Human	Protein	Q7Z5A7	20
seq.15640.54	TAGLN	seq.15640.54	TAGLN	TAGL	Transgelin	Human	Protein	Q01995	0.5
seq.9756.6	TAGLN	seq.9756.6	TAGLN	TAGL	Transgelin	Human	Protein	Q01995	0.5
seq.9201.13	TAGLN2	seq.9201.13	TAGLN2	Transgelin-2	Transgelin-2	Human	Protein	P37802	0.5
seq.11636.33	TAGLN2	seq.11636.33	TAGLN2	Transgelin-2	Transgelin-2	Human	Protein	P37802	20
seq.17775.8	TAGLN3	seq.17775.8	TAGLN3	TAGL3	Transgelin-3	Human	Protein	Q9UI15	20
seq.11347.9	TALDO1	seq.11347.9	TALDO1	Transaldolase	Transaldolase	Human	Protein	P37837	20
seq.14013.11	TANK	seq.14013.11	TANK	TANK	TRAF family member-associated NF-kappa-B activator	Human	Protein	Q92844	20
seq.12378.71	TAPBP	seq.12378.71	TAPBP	TPSN	Tapasin	Human	Protein	O15533	20
seq.6364.7	TAPBPL	seq.6364.7	TAPBPL	TPSNR	Tapasin-related protein	Human	Protein	Q9BX59	20
seq.12781.2	TARBP2	seq.12781.2	TARBP2	TRBP2	RISC-loading complex subunit TARBP2	Human	Protein	Q15633	20
seq.12046.51	TARDBP	seq.12046.51	TARDBP	TADBP	TAR DNA-binding protein 43	Human	Protein	Q13148	20
seq.18186.15	TARS1	seq.18186.15	TARS1	SYTC	Threonine--tRNA ligase, cytoplasmic	Human	Protein	P26639	20
seq.22078.4	TAT	seq.22078.4	TAT	ATTY	Tyrosine aminotransferase	Human	Protein	P17735	20
seq.20376.64	TATDN1	seq.20376.64	TATDN1	TATD1	Putative deoxyribonuclease TATDN1	Human	Protein	Q6P1N9	20
seq.20936.8	TATDN3	seq.20936.8	TATDN3	TATD3	Putative deoxyribonuclease TATDN3	Human	Protein	Q17R31	20
seq.12721.4	TAX1BP1	seq.12721.4	TAX1BP1	TAXB1	Tax1-binding protein 1	Human	Protein	Q86VP1	20
seq.12498.12	TAX1BP3	seq.12498.12	TAX1BP3	TX1B3	Tax1-binding protein 3	Human	Protein	O14907	20
seq.21163.21	TBC1D13	seq.21163.21	TBC1D13	TBC13	TBC1 domain family member 13	Human	Protein	Q9NVG8	20
seq.23687.27	TBC1D20	seq.23687.27	TBC1D20	TBC20	TBC1 domain family member 20	Human	Protein	Q96BZ9	20
seq.21381.73	TBC1D22B	seq.21381.73	TBC1D22B	TB22B	TBC1 domain family member 22B	Human	Protein	Q9NU19	20
seq.25114.256	TBC1D24	seq.25114.256	TBC1D24	TBC24	TBC1 domain family member 24	Human	Protein	Q9ULP9	0.5
seq.24424.25	TBC1D25	seq.24424.25	TBC1D25	TBC25	TBC1 domain family member 25	Human	Protein	Q3MII6	20
seq.22799.17	TBC1D28	seq.22799.17	TBC1D28	TBC28	TBC1 domain family member 28	Human	Protein	Q2M2D7	20
seq.9960.2	TBC1D5	seq.9960.2	TBC1D5	TBCD5	TBC1 domain family member 5	Human	Protein	Q92609	20
seq.12501.10	TBCA	seq.12501.10	TBCA	TBCA	Tubulin-specific chaperone A	Human	Protein	O75347	0.5
seq.17686.27	TBCB	seq.17686.27	TBCB	TBCB	Tubulin-folding cofactor B	Human	Protein	Q99426	20
seq.21326.28	TBCC	seq.21326.28	TBCC	TBCC	Tubulin-specific chaperone C	Human	Protein	Q15814	20
seq.11211.7	TBCE	seq.11211.7	TBCE	TBCE	Tubulin-specific chaperone E	Human	Protein	Q15813	20
seq.21162.30	TBCEL	seq.21162.30	TBCEL	TBCEL	Tubulin-specific chaperone cofactor E-like protein	Human	Protein	Q5QJ74	20
seq.3400.49	TBK1	seq.3400.49	TBK1	TBK1	Serine/threonine-protein kinase TBK1	Human	Protein	Q9UHD2	20
seq.11227.31	TBL2	seq.11227.31	TBL2	TBL2	Transducin beta-like protein 2	Human	Protein	Q9Y4P3	20
seq.2875.15	TBP	seq.2875.15	TBP	TBP	TATA-box-binding protein	Human	Protein	P20226	20
seq.18434.141	TBPL1	seq.18434.141	TBPL1	TBPL1	TATA box-binding protein-like protein 1	Human	Protein	P62380	20
seq.11146.4	TBX22	seq.11146.4	TBX22	TBX22	T-box transcription factor TBX22	Human	Protein	Q9Y458	20
seq.13978.122	TBX3	seq.13978.122	TBX3	Tbx3	T-box transcription factor TBX3	Human	Protein	O15119	20
seq.11202.70	TBX5	seq.11202.70	TBX5	TBX5	T-box transcription factor TBX5	Human	Protein	Q99593	20
seq.8098.37	TBXAS1	seq.8098.37	TBXAS1	THAS	Thromboxane-A synthase	Human	Protein	P24557	20
seq.22800.24	TCAP	seq.22800.24	TCAP	TELT	Telethonin	Human	Protein	O15273	20
seq.18204.1	TCEA1	seq.18204.1	TCEA1	TCEA1	Transcription elongation factor A protein 1	Human	Protein	P23193	20
seq.20141.42	TCEA2	seq.20141.42	TCEA2	TCEA2	Transcription elongation factor A protein 2	Human	Protein	Q15560	20
seq.13481.24	TCEA2	seq.13481.24	TCEA2	TCEA2	Transcription elongation factor A protein 2	Human	Protein	Q15560	20
seq.23547.21	TCEA3	seq.23547.21	TCEA3	TCEA3	Transcription elongation factor A protein 3	Human	Protein	O75764	20
seq.20924.85	TCEAL1	seq.20924.85	TCEAL1	TCAL1	Transcription elongation factor A protein-like 1	Human	Protein	Q15170	20
seq.25227.20	TCEAL2	seq.25227.20	TCEAL2	TCAL2	Transcription elongation factor A protein-like 2	Human	Protein	Q9H3H9	20
seq.19112.2	TCEAL3	seq.19112.2	TCEAL3	TCAL3	Transcription elongation factor A protein-like 3	Human	Protein	Q969E4	20
seq.23250.3	TCEAL4	seq.23250.3	TCEAL4	TCAL4	Transcription elongation factor A protein-like 4	Human	Protein	Q96EI5	20
seq.24637.3	TCEAL5	seq.24637.3	TCEAL5	TCAL5	Transcription elongation factor A protein-like 5	Human	Protein	Q5H9L2	20
seq.20928.39	TCEAL7	seq.20928.39	TCEAL7	TCAL7	Transcription elongation factor A protein-like 7	Human	Protein	Q9BRU2	20
seq.19109.32	TCEAL8	seq.19109.32	TCEAL8	TCAL8	Transcription elongation factor A protein-like 8	Human	Protein	Q8IYN2	20
seq.22472.4	TCF12	seq.22472.4	TCF12	HTF4	Transcription factor 12	Human	Protein	Q99081	20
seq.22394.8	TCF21	seq.22394.8	TCF21	TCF21	Transcription factor 21	Human	Protein	O43680	20
seq.23339.46	TCF24	seq.23339.46	TCF24	TCF24	Transcription factor 24	Human	Protein	Q7RTU0	20
seq.19144.9	TCF4	seq.19144.9	TCF4	ITF2	Transcription factor 4	Human	Protein	P15884	20
seq.17210.2	TCL1A	seq.17210.2	TCL1A	TCL1A	T-cell leukemia/lymphoma protein 1A	Human	Protein	P56279	20
seq.18276.34	TCL1B	seq.18276.34	TCL1B	TCL1B	T-cell leukemia/lymphoma protein 1B	Human	Protein	O95988	20
seq.11232.46	TCN1	seq.11232.46	TCN1	Holo-TC I	Transcobalamin-1	Human	Protein	P20061	20
seq.19614.8	TCN1	seq.19614.8	TCN1	Holo-TC I	Transcobalamin-1	Human	Protein	P20061	20
seq.5584.21	TCN2	seq.5584.21	TCN2	Holo-TC II	Holo-Transcobalamin-2	Human	Protein	P20062	0.5
seq.15560.52	TCN2	seq.15560.52	TCN2	Apo-TC II	Transcobalamin-2	Human	Protein	P20062	20
seq.19265.9	TCP1	seq.19265.9	TCP1	TCPA	T-complex protein 1 subunit alpha	Human	Protein	P17987	0.5
seq.23544.10	TCP10L3	seq.23544.10	TCP10L3	TCP10	T-complex protein 10A homolog	Human	Protein	Q12799	20
seq.8334.65	TCP11	seq.8334.65	TCP11	TCP11	T-complex protein 11 homolog	Human	Protein	Q8WWU5	20
seq.23605.3	TCP11L1	seq.23605.3	TCP11L1	T11L1	T-complex protein 11-like protein 1	Human	Protein	Q9NUJ3	20
seq.11433.11	TCTN2	seq.11433.11	TCTN2	TECT2	Tectonic-2	Human	Protein	Q96GX1	20
seq.5810.25	TDGF1	seq.5810.25	TDGF1	Cripto	Teratocarcinoma-derived growth factor 1	Human	Protein	P13385	20
seq.9880.33	TDO2	seq.9880.33	TDO2	T23O	Tryptophan 2,3-dioxygenase	Human	Protein	P48775	20
seq.10073.22	TDP1	seq.10073.22	TDP1	TYDP1	Tyrosyl-DNA phosphodiesterase 1	Human	Protein	Q9NUW8	20
seq.12854.3	TEAD3	seq.12854.3	TEAD3	TEAD3	Transcriptional enhancer factor TEF-5	Human	Protein	Q99594	20
seq.12516.13	TEAD4	seq.12516.13	TEAD4	TEAD4	Transcriptional enhancer factor TEF-3	Human	Protein	Q15561	20
seq.16079.2	TEC	seq.16079.2	TEC	TEC	Tyrosine-protein kinase Tec	Human	Protein	P42680	20
seq.3646.7	TEC	seq.3646.7	TEC	TEC	Tyrosine-protein kinase Tec	Human	Protein	P42680	20
seq.21549.144	TECTB	seq.21549.144	TECTB	TECTB	Beta-tectorin	Human	Protein	Q96PL2	20
seq.20990.48	TEF	seq.20990.48	TEF	TEF	Thyrotroph embryonic factor	Human	Protein	Q10587	20
seq.3773.15	TEK	seq.3773.15	TEK	sTie-2	Angiopoietin-1 receptor, soluble	Human	Protein	Q02763	20
seq.20443.37	TEN1	seq.20443.37	TEN1	TEN1L	CST complex subunit TEN1	Human	Protein	Q86WV5	20
seq.11164.7	TENM2	seq.11164.7	TENM2	TEN2	Teneurin-2	Human	Protein	Q9NT68	20
seq.11107.25	TENM3	seq.11107.25	TENM3	TEN3	Teneurin-3	Human	Protein	Q9P273	20
seq.11365.17	TENM4	seq.11365.17	TENM4	TEN4	Teneurin-4	Human	Protein	Q6N022	20
seq.7947.19	TEPSIN	seq.7947.19	TEPSIN	AP4AT	AP-4 complex accessory subunit tepsin	Human	Protein	Q96N21	20
seq.22801.83	TERB2	seq.22801.83	TERB2	TERB2	Telomere repeats-binding bouquet formation protein 2	Human	Protein	Q8NHR7	20
seq.10049.112	TERF1	seq.10049.112	TERF1	TERF1	Telomeric repeat-binding factor 1	Human	Protein	P54274	20
seq.17419.17	TES	seq.17419.17	TES	TES	Testin	Human	Protein	Q9UGI8	20
seq.12831.21	TESC	seq.12831.21	TESC	TESC	Calcineurin B homologous protein 3	Human	Protein	Q96BS2	20
seq.10557.6	TEX29	seq.10557.6	TEX29	TEX29	Testis-expressed sequence 29 protein	Human	Protein	Q8N6K0	0.5
seq.22802.13	TEX30	seq.22802.13	TEX30	TEX30	Testis-expressed protein 30	Human	Protein	Q5JUR7	20
seq.4162.54	TF	seq.4162.54	TF	Transferrin	Serotransferrin	Human	Protein	P02787	0.005
seq.9952.57	TFAM	seq.9952.57	TFAM	TFAM	Transcription factor A, mitochondrial	Human	Protein	Q00059	20
seq.21344.31	TFB1M	seq.21344.31	TFB1M	TFB1M	Dimethyladenosine transferase 1, mitochondrial	Human	Protein	Q8WVM0	20
seq.21193.1	TFB2M	seq.21193.1	TFB2M	TFB2M	Dimethyladenosine transferase 2, mitochondrial	Human	Protein	Q9H5Q4	20
seq.25104.10	TFCP2L1	seq.25104.10	TFCP2L1	TF2L1	Transcription factor CP2-like protein 1	Human	Protein	Q9NZI6	20
seq.9185.15	TFF1	seq.9185.15	TFF1	TFF1	Trefoil factor 1	Human	Protein	P04155	20
seq.10473.2	TFF2	seq.10473.2	TFF2	Trefoil factor 2	Trefoil factor 2	Human	Protein	Q03403	20
seq.9191.8	TFF2	seq.9191.8	TFF2	Trefoil factor 2	Trefoil factor 2	Human	Protein	Q03403	20
seq.8323.163	TFF3	seq.8323.163	TFF3	TFF3	Trefoil factor 3	Human	Protein	Q07654	0.5
seq.4721.54	TFF3	seq.4721.54	TFF3	TFF3	Trefoil factor 3	Human	Protein	Q07654	0.5
seq.9043.7	TFIP11	seq.9043.7	TFIP11	TFP11	Tuftelin-interacting protein 11	Human	Protein	Q9UBB9	20
seq.3336.50	TFPI	seq.3336.50	TFPI	TFPI	Tissue factor pathway inhibitor	Human	Protein	P10646	0.5
seq.9233.71	TFPI2	seq.9233.71	TFPI2	TFPI -2	Tissue factor pathway inhibitor 2	Human	Protein	P48307	20
seq.11537.12	TFR2	seq.11537.12	TFR2	TFR2	Transferrin receptor protein 2	Human	Protein	Q9UP52	20
seq.6895.1	TFRC	seq.6895.1	TFRC	TR:CD	Transferrin receptor protein 1:Cytoplasmic domain	Human	Protein	P02786	20
seq.8795.48	TFRC	seq.8795.48	TFRC	TR:ECD	Transferrin receptor protein 1:Extracellular domain	Human	Protein	P02786	0.5
seq.18839.24	TG	seq.18839.24	TG	Thyroglobulin	Thyroglobulin	Human	Protein	P01266	20
seq.21925.15	TGFB1	seq.21925.15	TGFB1	TGF-b1	Transforming growth factor beta-1	Human	Protein	P01137	20
seq.14108.15	TGFB1	seq.14108.15	TGFB1	TGF-b1	Transforming growth factor beta-1	Human	Protein	P01137	20
seq.2333.72	TGFB1	seq.2333.72	TGFB1	TGF-b1	Transforming growth factor beta-1	Human	Protein	P01137	20
seq.4156.74	TGFB2	seq.4156.74	TGFB2	TGF-b2	Transforming growth factor beta-2	Human	Protein	P61812	20
seq.3520.58	TGFB3	seq.3520.58	TGFB3	TGF-b3	Transforming growth factor beta-3	Human	Protein	P10600	20
seq.3283.21	TGFBI	seq.3283.21	TGFBI	BGH3	Transforming growth factor-beta-induced protein ig-h3	Human	Protein	Q15582	0.5
seq.22569.55	TGFBR1	seq.22569.55	TGFBR1	TGFR-1	TGF-beta receptor type-1	Human	Protein	P36897	20
seq.5133.17	TGFBR2	seq.5133.17	TGFBR2	TGF-b R II	TGF-beta receptor type-2	Human	Protein	P37173	20
seq.3009.3	TGFBR3	seq.3009.3	TGFBR3	TGF-b R III	Transforming growth factor beta receptor type 3	Human	Protein	Q03167	0.5
seq.9847.21	TGIF2	seq.9847.21	TGIF2	TGIF2	Homeobox protein TGIF2	Human	Protein	Q9GZN2	20
seq.21164.83	TGIF2LX	seq.21164.83	TGIF2LX	TF2LX	Homeobox protein TGIF2LX	Human	Protein	Q8IUE1	20
seq.20447.11	TGIF2LY	seq.20447.11	TGIF2LY	TF2LY	Homeobox protein TGIF2LY	Human	Protein	Q8IUE0	20
seq.11242.33	TGM1	seq.11242.33	TGM1	TGM1	Protein-glutamine gamma-glutamyltransferase K	Human	Protein	P22735	20
seq.18934.50	TGM2	seq.18934.50	TGM2	Tissue transglutaminase	Protein-glutamine gamma-glutamyltransferase 2	Human	Protein	P21980	0.5
seq.4471.50	TGM3	seq.4471.50	TGM3	TGM3	Protein-glutamine gamma-glutamyltransferase E	Human	Protein	Q08188	20
seq.18933.4	TGM4	seq.18933.4	TGM4	TGM4	Protein-glutamine gamma-glutamyltransferase 4	Human	Protein	P49221	20
seq.22805.18	THAP11	seq.22805.18	THAP11	THA11	THAP domain-containing protein 11	Human	Protein	Q96EK4	20
seq.22806.1	THAP2	seq.22806.1	THAP2	THAP2	THAP domain-containing protein 2	Human	Protein	Q9H0W7	20
seq.24490.16	THAP4	seq.24490.16	THAP4	THAP4	THAP domain-containing protein 4	Human	Protein	Q8WY91	20
seq.3474.19	THBS1	seq.3474.19	THBS1	Thrombospondin-1	Thrombospondin-1	Human	Protein	P07996	0.005
seq.14111.15	THBS2	seq.14111.15	THBS2	TSP2	Thrombospondin-2	Human	Protein	P35442	20
seq.3339.33	THBS2	seq.3339.33	THBS2	TSP2	Thrombospondin-2	Human	Protein	P35442	20
seq.8982.65	THBS3	seq.8982.65	THBS3	TSP3	Thrombospondin-3	Human	Protein	P49746	0.5
seq.3340.53	THBS4	seq.3340.53	THBS4	TSP4	Thrombospondin-4	Human	Protein	P35443	0.5
seq.23298.148	THEM4	seq.23298.148	THEM4	THEM4	Acyl-coenzyme A thioesterase THEM4	Human	Protein	Q5T1C6	20
seq.18215.5	THG1L	seq.18215.5	THG1L	THG1	Probable tRNA(His) guanylyltransferase	Human	Protein	Q9NWX6	20
seq.9875.107	THOC1	seq.9875.107	THOC1	THOC1	THO complex subunit 1	Human	Protein	Q96FV9	20
seq.21429.50	THOP1	seq.21429.50	THOP1	THOP1	Thimet oligopeptidase	Human	Protein	P52888	20
seq.5947.90	THPO	seq.5947.90	THPO	Tpo	Thrombopoietin	Human	Protein	P40225	20
seq.8059.1	THPO	seq.8059.1	THPO	Tpo	Thrombopoietin	Human	Protein	P40225	20
seq.12527.50	THRA	seq.12527.50	THRA	THA	Thyroid hormone receptor alpha	Human	Protein	P10827	20
seq.22808.59	THRB	seq.22808.59	THRB	THB	Thyroid hormone receptor beta	Human	Protein	P10828	0.5
seq.5621.64	THSD1	seq.5621.64	THSD1	THSD1	Thrombospondin type-1 domain-containing protein 1	Human	Protein	Q9NS62	20
seq.11174.8	THSD7A	seq.11174.8	THSD7A	THS7A:TSP type-1 domain 6	Thrombospondin type-1 domain-containing protein 7A:Thrombospondin type-1 domain 6	Human	Protein	Q9UPZ6	0.5
seq.9600.55	THSD7A	seq.9600.55	THSD7A	THS7A:TSP type-1 domain 17	Thrombospondin type-1 domain-containing protein 7A:Thrombospondin type-1 domain 17	Human	Protein	Q9UPZ6	20
seq.13595.20	THTPA	seq.13595.20	THTPA	THTPA	Thiamine-triphosphatase	Human	Protein	Q9BU02	20
seq.20564.53	THY1	seq.20564.53	THY1	THY1	Thy-1 membrane glycoprotein	Human	Protein	P04216	0.5
seq.12424.107	THYN1	seq.12424.107	THYN1	THYN1	Thymocyte nuclear protein 1	Human	Protein	Q9P016	20
seq.21885.196	TIA1	seq.21885.196	TIA1	TIA1	Nucleolysin TIA-1 isoform p40	Human	Protein	P31483	20
seq.19131.184	TIAL1	seq.19131.184	TIAL1	TIAR	Nucleolysin TIAR	Human	Protein	Q01085	20
seq.14035.13	TIAM1	seq.14035.13	TIAM1	TIAM1	T-lymphoma invasion and metastasis-inducing protein 1	Human	Protein	Q13009	20
seq.24968.10	TIAM2	seq.24968.10	TIAM2	TIAM2	T-lymphoma invasion and metastasis-inducing protein 2	Human	Protein	Q8IVF5	20
seq.17696.1	TICAM2	seq.17696.1	TICAM2	TIRP	TIR domain-containing adapter molecule 2	Human	Protein	Q86XR7	20
seq.2844.53	TIE1	seq.2844.53	TIE1	sTie-1	Tyrosine-protein kinase receptor Tie-1, soluble	Human	Protein	P35590	0.5
seq.21113.3	TIFA	seq.21113.3	TIFA	TIFA	TRAF-interacting protein with FHA domain-containing protein A	Human	Protein	Q96CG3	20
seq.12476.50	TIGAR	seq.12476.50	TIGAR	TIGAR	Fructose-2,6-bisphosphatase TIGAR	Human	Protein	Q9NQ88	20
seq.9638.2	TIGIT	seq.9638.2	TIGIT	TIGIT	T-cell immunoreceptor with Ig and ITIM domains	Human	Protein	Q495A1	20
seq.16299.13	TIGIT	seq.16299.13	TIGIT	TIGIT	T-cell immunoreceptor with Ig and ITIM domains	Human	Protein	Q495A1	20
seq.15449.33	TIMD4	seq.15449.33	TIMD4	TIM-4	T-cell immunoglobulin and mucin domain-containing protein 4	Human	Protein	Q96H15	0.005
seq.17699.43	TIMELESS	seq.17699.43	TIMELESS	TIMELESS	Protein timeless homolog	Human	Protein	Q9UNS1	20
seq.25215.1	TIMM10	seq.25215.1	TIMM10	TIM10	Mitochondrial import inner membrane translocase subunit Tim10	Human	Protein	P62072	20
seq.23241.27	TIMM10B	seq.23241.27	TIMM10B	T10B	Mitochondrial import inner membrane translocase subunit Tim10 B	Human	Protein	Q9Y5J6	20
seq.23621.326	TIMM13	seq.23621.326	TIMM13	TIM13	Mitochondrial import inner membrane translocase subunit Tim13	Human	Protein	Q9Y5L4	0.5
seq.9058.1	TIMM21	seq.9058.1	TIMM21	TIM21	Mitochondrial import inner membrane translocase subunit Tim21	Human	Protein	Q9BVV7	20
seq.22809.32	TIMM23	seq.22809.32	TIMM23	TIM23	Mitochondrial import inner membrane translocase subunit Tim23	Human	Protein	O14925	20
seq.7743.5	TIMM50	seq.7743.5	TIMM50	TIM50	Mitochondrial import inner membrane translocase subunit TIM50	Human	Protein	Q3ZCQ8	20
seq.19148.58	TIMM8A	seq.19148.58	TIMM8A	TIM8A	Mitochondrial import inner membrane translocase subunit Tim8 A	Human	Protein	O60220	20
seq.23173.3	TIMP1	seq.23173.3	TIMP1	TIMP-1	Metalloproteinase inhibitor 1	Human	Protein	P01033	0.5
seq.25967.34	TIMP1	seq.25967.34	TIMP1	TIMP-1	Metalloproteinase inhibitor 1	Human	Protein	P01033	0.5
seq.2211.9	TIMP1	seq.2211.9	TIMP1	TIMP-1	Metalloproteinase inhibitor 1	Human	Protein	P01033	20
seq.2278.61	TIMP2	seq.2278.61	TIMP2	TIMP-2	Metalloproteinase inhibitor 2	Human	Protein	P16035	0.5
seq.2480.58	TIMP3	seq.2480.58	TIMP3	TIMP-3	Metalloproteinase inhibitor 3	Human	Protein	P35625	20
seq.6462.12	TIMP4	seq.6462.12	TIMP4	TIMP-4	Metalloproteinase inhibitor 4	Human	Protein	Q99727	0.5
seq.11192.168	TINAGL1	seq.11192.168	TINAGL1	TINAL	Tubulointerstitial nephritis antigen-like	Human	Protein	Q9GZM7	20
seq.10638.1	TINF2	seq.10638.1	TINF2	TINF2	TERF1-interacting nuclear factor 2	Human	Protein	Q9BSI4	20
seq.22810.41	TIPIN	seq.22810.41	TIPIN	TIPIN	TIMELESS-interacting protein	Human	Protein	Q9BVW5	20
seq.23387.18	TIPRL	seq.23387.18	TIPRL	TIPRL	TIP41-like protein	Human	Protein	O75663	20
seq.9839.148	TIRAP	seq.9839.148	TIRAP	Tirap	Toll/interleukin-1 receptor domain-containing adapter protein	Human	Protein	P58753	20
seq.12001.7	TJP1	seq.12001.7	TJP1	ZO1	Tight junction protein ZO-1	Human	Protein	Q07157	20
seq.4301.58	TK1	seq.4301.58	TK1	Thymidine kinase	Thymidine kinase, cytosolic	Human	Protein	P04183	20
seq.19114.8	TK2	seq.19114.8	TK2	KITM	Thymidine kinase 2, mitochondrial	Human	Protein	O00142	20
seq.23644.19	TKFC	seq.23644.19	TKFC	DAK	Dihydroxyacetone kinase	Human	Protein	Q3LXA3	20
seq.4306.4	TKT	seq.4306.4	TKT	Transketolase	Transketolase	Human	Protein	P29401	0.5
seq.23256.21	TLDC2	seq.23256.21	TLDC2	TLDC2	TLD domain-containing protein 2	Human	Protein	A0PJX2	20
seq.18396.10	TLE5	seq.18396.10	TLE5	AES	Amino-terminal enhancer of split	Human	Protein	Q08117	20
seq.22414.127	TLK1	seq.22414.127	TLK1	TLK1	Serine/threonine-protein kinase tousled-like 1	Human	Protein	Q9UKI8	20
seq.6383.90	TLL1	seq.6383.90	TLL1	TLL1	Tolloid-like protein 1	Human	Protein	O43897	20
seq.14082.56	TLN2	seq.14082.56	TLN2	TLN2	Talin-2	Human	Protein	Q9Y4G6	20
seq.21172.11	TLNRD1	seq.21172.11	TLNRD1	MESD1	Mesoderm development candidate 1	Human	Protein	Q9H1K6	20
seq.11149.3	TLR1	seq.11149.3	TLR1	TLR1:CD	Toll-like receptor 1:Cytoplasmic domain	Human	Protein	Q15399	20
seq.16324.38	TLR1	seq.16324.38	TLR1	TLR1:ECD	Toll-like receptor 1:Extracellular domain	Human	Protein	Q15399	20
seq.20563.48	TLR10	seq.20563.48	TLR10	TLR10	Toll-like receptor 10	Human	Protein	Q9BXR5	20
seq.3835.11	TLR2	seq.3835.11	TLR2	TLR2	Toll-like receptor 2	Human	Protein	O60603	20
seq.16918.198	TLR3	seq.16918.198	TLR3	TLR3	Toll-like receptor 3	Human	Protein	O15455	20
seq.11101.18	TLR4	seq.11101.18	TLR4	TLR4	Toll-like receptor 4	Human	Protein	O00206	20
seq.3647.49	TLR4|LY96	seq.3647.49	TLR4|LY96	TLR4:MD-2 complex	Toll-like receptor 4:Lymphocyte antigen 96 complex	Human	Protein	O00206|Q9Y6Y9	20
seq.18935.14	TLR5	seq.18935.14	TLR5	TLR5	Toll-like receptor 5	Human	Protein	O60602	0.5
seq.20229.67	TM2D1	seq.20229.67	TM2D1	TM2D1	TM2 domain-containing protein 1	Human	Protein	Q9BX74	20
seq.22811.5	TMA16	seq.22811.5	TMA16	TMA16	Translation machinery-associated protein 16	Human	Protein	Q96EY4	20
seq.8922.4	TMCC3	seq.8922.4	TMCC3	TMCC3:region 1	Transmembrane and coiled-coil domains protein 3:region 1	Human	Protein	Q9ULS5	0.5
seq.11294.7	TMCC3	seq.11294.7	TMCC3	TMCC3:region 2	Transmembrane and coiled-coil domains protein 3:region 2	Human	Protein	Q9ULS5	20
seq.6907.17	TMCO5A	seq.6907.17	TMCO5A	TMC5A	Transmembrane and coiled-coil domain-containing protein 5A	Human	Protein	Q8N6Q1	20
seq.6506.54	TMED10	seq.6506.54	TMED10	TMEDA	Transmembrane emp24 domain-containing protein 10	Human	Protein	P49755	0.5
seq.10761.5	TMED2	seq.10761.5	TMED2	TMED2	Transmembrane emp24 domain-containing protein 2	Human	Protein	Q15363	20
seq.9319.59	TMED4	seq.9319.59	TMED4	TMED4	Transmembrane emp24 domain-containing protein 4	Human	Protein	Q7Z7H5	20
seq.21236.12	TMED9	seq.21236.12	TMED9	TMED9	Transmembrane emp24 domain-containing protein 9	Human	Protein	Q9BVK6	20
seq.15641.20	TMEFF1	seq.15641.20	TMEFF1	TEFF1	Tomoregulin-1	Human	Protein	Q8IYR6	20
seq.10499.1	TMEM106A	seq.10499.1	TMEM106A	T106A	Transmembrane protein 106A	Human	Protein	Q96A25	20
seq.8687.26	TMEM106B	seq.8687.26	TMEM106B	T106B	Transmembrane protein 106B	Human	Protein	Q9NUM4	20
seq.10583.1	TMEM108	seq.10583.1	TMEM108	TM108	Transmembrane protein 108	Human	Protein	Q6UXF1	20
seq.11110.4	TMEM119	seq.11110.4	TMEM119	TM119	Transmembrane protein 119	Human	Protein	Q4V9L6	20
seq.7871.16	TMEM132A	seq.7871.16	TMEM132A	T132A	Transmembrane protein 132A	Human	Protein	Q24JP5	0.5
seq.8890.9	TMEM132B	seq.8890.9	TMEM132B	T132B	Transmembrane protein 132B	Human	Protein	Q14DG7	20
seq.11128.29	TMEM132C	seq.11128.29	TMEM132C	T132C:CD	Transmembrane protein 132C:Cytoplasmic domain	Human	Protein	Q8N3T6	20
seq.7173.141	TMEM132C	seq.7173.141	TMEM132C	T132C:ECD	Transmembrane protein 132C:Extracellular domain	Human	Protein	Q8N3T6	20
seq.13416.8	TMEM132D	seq.13416.8	TMEM132D	T132D	Transmembrane protein 132D	Human	Protein	Q14C87	20
seq.11223.1	TMEM154	seq.11223.1	TMEM154	TM154	Transmembrane protein 154	Human	Protein	Q6P9G4	20
seq.11112.18	TMEM167A	seq.11112.18	TMEM167A	KISHA	Protein kish-A	Human	Protein	Q8TBQ9	20
seq.13421.17	TMEM167B	seq.13421.17	TMEM167B	KISHB	Protein kish-B	Human	Protein	Q9NRX6	20
seq.14633.26	TMEM185A	seq.14633.26	TMEM185A	T185A	Transmembrane protein 185A	Human	Protein	Q8NFB2	20
seq.10442.1	TMEM190	seq.10442.1	TMEM190	TM190	Transmembrane protein 190	Human	Protein	Q8WZ59	20
seq.23519.91	TMEM221	seq.23519.91	TMEM221	TM221	Transmembrane protein 221	Human	Protein	A6NGB7	20
seq.24479.25	TMEM225B	seq.24479.25	TMEM225B	T225B	Transmembrane protein 225B	Human	Protein	P0DP42	20
seq.11542.11	TMEM230	seq.11542.11	TMEM230	TM230	Transmembrane protein 230	Human	Protein	Q96A57	20
seq.8107.12	TMEM234	seq.8107.12	TMEM234	TM234	Transmembrane protein 234	Human	Protein	Q8WY98	20
seq.12856.14	TMEM237	seq.12856.14	TMEM237	TM237	Transmembrane protein 237	Human	Protein	Q96Q45	20
seq.9014.18	TMEM25	seq.9014.18	TMEM25	TMM25	Transmembrane protein 25	Human	Protein	Q86YD3	20
seq.9509.4	TMEM38B	seq.9509.4	TMEM38B	TM38B	Trimeric intracellular cation channel type B	Human	Protein	Q9NVV0	20
seq.11186.12	TMEM52	seq.11186.12	TMEM52	TMM52	Transmembrane protein 52	Human	Protein	Q8NDY8	20
seq.9778.45	TMEM52B	seq.9778.45	TMEM52B	TM52B	Transmembrane protein 52B	Human	Protein	Q4KMG9	20
seq.9959.60	TMEM59L	seq.9959.60	TMEM59L	TM59L	Transmembrane protein 59-like	Human	Protein	Q9UK28	20
seq.8074.32	TMEM70	seq.8074.32	TMEM70	TMM70	Transmembrane protein 70, mitochondrial	Human	Protein	Q9BUB7	0.5
seq.13485.20	TMEM87B	seq.13485.20	TMEM87B	TM87B	Transmembrane protein 87B	Human	Protein	Q96K49	20
seq.12742.160	TMEM8B	seq.12742.160	TMEM8B	TMM8B	Transmembrane protein 8B	Human	Protein	A6NDV4	20
seq.8597.1	TMEM9	seq.8597.1	TMEM9	TMEM9:CD	Transmembrane protein 9:Cytoplasmic domain	Human	Protein	Q9P0T7	0.5
seq.9249.17	TMEM9	seq.9249.17	TMEM9	TMEM9:ECD	Transmembrane protein 9:Extracellular domain	Human	Protein	Q9P0T7	20
seq.21229.5	TMIGD2	seq.21229.5	TMIGD2	TMIG2	Transmembrane and immunoglobulin domain-containing protein 2	Human	Protein	Q96BF3	20
seq.12595.11	TMOD1	seq.12595.11	TMOD1	TMOD1	Tropomodulin-1	Human	Protein	P28289	20
seq.12853.112	TMOD2	seq.12853.112	TMOD2	TMOD2	Tropomodulin-2	Human	Protein	Q9NZR1	20
seq.12861.13	TMOD3	seq.12861.13	TMOD3	TMOD3	Tropomodulin-3	Human	Protein	Q9NYL9	20
seq.23530.3	TMOD4	seq.23530.3	TMOD4	TMOD4	Tropomodulin-4	Human	Protein	Q9NZQ9	20
seq.8265.225	TMPO	seq.8265.225	TMPO	LAP2B	Lamina-associated polypeptide 2, isoforms beta/gamma	Human	Protein	P42167	20
seq.7231.37	TMPRSS11A	seq.7231.37	TMPRSS11A	TM11A	Transmembrane protease serine 11A	Human	Protein	Q6ZMR5	20
seq.10895.28	TMPRSS11B	seq.10895.28	TMPRSS11B	TM11B	Transmembrane protease serine 11B	Human	Protein	Q86T26	20
seq.6547.83	TMPRSS11D	seq.6547.83	TMPRSS11D	TM11D	Transmembrane protease serine 11D	Human	Protein	O60235	20
seq.3189.61	TMPRSS15	seq.3189.61	TMPRSS15	Enterokinase	Enteropeptidase	Human	Protein	P98073	20
seq.8002.27	TMPRSS5	seq.8002.27	TMPRSS5	Spinesin	Transmembrane protease serine 5	Human	Protein	Q9H3S3	20
seq.11239.49	TMPRSS6	seq.11239.49	TMPRSS6	TMPS6	Transmembrane protease serine 6	Human	Protein	Q8IU80	20
seq.25255.4	TMUB1	seq.25255.4	TMUB1	TMUB1	Transmembrane and ubiquitin-like domain-containing protein 1	Human	Protein	Q9BVT8	20
seq.9226.6	TMUB2	seq.9226.6	TMUB2	TMUB2	Transmembrane and ubiquitin-like domain-containing protein 2	Human	Protein	Q71RG4	20
seq.24680.51	TMX1	seq.24680.51	TMX1	TXND1	Thioredoxin domain-containing protein 1	Human	Protein	Q9H3N1	20
seq.10675.223	TMX2	seq.10675.223	TMX2	TMX2	Thioredoxin-related transmembrane protein 2	Human	Protein	Q9Y320	20
seq.5654.70	TMX3	seq.5654.70	TMX3	TMX3	Protein disulfide-isomerase TMX3	Human	Protein	Q96JJ7	0.5
seq.2728.62	TNC	seq.2728.62	TNC	Tenascin	Tenascin	Human	Protein	P24821	20
seq.4155.3	TNC	seq.4155.3	TNC	Tenascin	Tenascin	Human	Protein	P24821	0.5
seq.6042.52	TNC	seq.6042.52	TNC	Tenascin	Tenascin	Human	Protein	P24821	20
seq.6259.60	TNC	seq.6259.60	TNC	Tenascin	Tenascin	Human	Protein	P24821	0.005
seq.6260.14	TNC	seq.6260.14	TNC	Tenascin	Tenascin	Human	Protein	P24821	0.5
seq.5738.25	TNC	seq.5738.25	TNC	Tenascin	Tenascin	Human	Protein	P24821	0.5
seq.5675.6	TNC	seq.5675.6	TNC	Tenascin	Tenascin	Human	Protein	P24821	0.5
seq.7131.207	TNC	seq.7131.207	TNC	Tenascin	Tenascin	Human	Protein	P24821	0.5
seq.5936.53	TNF	seq.5936.53	TNF	TNF-a	Tumor necrosis factor	Human	Protein	P01375	20
seq.5692.79	TNF	seq.5692.79	TNF	TNF-a	Tumor necrosis factor	Human	Protein	P01375	20
seq.23152.49	TNFAIP1	seq.23152.49	TNFAIP1	BACD2	BTB/POZ domain-containing adapter for CUL3-mediated RhoA degradation protein 2	Human	Protein	Q13829	20
seq.14009.65	TNFAIP3	seq.14009.65	TNFAIP3	TNFAIP3	Tumor necrosis factor alpha-induced protein 3	Human	Protein	P21580	20
seq.5036.50	TNFAIP6	seq.5036.50	TNFAIP6	TSG-6	Tumor necrosis factor-inducible gene 6 protein	Human	Protein	P98066	20
seq.12563.2	TNFAIP8	seq.12563.2	TNFAIP8	TFIP8	Tumor necrosis factor alpha-induced protein 8	Human	Protein	O95379	0.5
seq.4832.75	TNFRSF10A	seq.4832.75	TNFRSF10A	TRAIL R1	Tumor necrosis factor receptor superfamily member 10A	Human	Protein	O00220	20
seq.5534.49	TNFRSF10B	seq.5534.49	TNFRSF10B	TRAIL R2:ECD	Tumor necrosis factor receptor superfamily member 10B:Extracellular domain, TNFR-Cys domains 1-3	Human	Protein	O14763	20
seq.7693.13	TNFRSF10B	seq.7693.13	TNFRSF10B	TRAIL R2	Tumor necrosis factor receptor superfamily member 10B	Human	Protein	O14763	20
seq.8529.1	TNFRSF10B	seq.8529.1	TNFRSF10B	TRAIL R2:Death	Tumor necrosis factor receptor superfamily member 10B:Death domain	Human	Protein	O14763	20
seq.14121.24	TNFRSF10D	seq.14121.24	TNFRSF10D	TRAIL R4	Tumor necrosis factor receptor superfamily member 10D	Human	Protein	Q9UBN6	20
seq.5424.55	TNFRSF11A	seq.5424.55	TNFRSF11A	RANK	Tumor necrosis factor receptor superfamily member 11A	Human	Protein	Q9Y6Q6	20
seq.8304.50	TNFRSF11B	seq.8304.50	TNFRSF11B	OPG	Tumor necrosis factor receptor superfamily member 11B	Human	Protein	O00300	20
seq.5138.50	TNFRSF12A	seq.5138.50	TNFRSF12A	TWEAKR	Tumor necrosis factor receptor superfamily member 12A	Human	Protein	Q9NP84	20
seq.2704.74	TNFRSF13B	seq.2704.74	TNFRSF13B	TACI	Tumor necrosis factor receptor superfamily member 13B	Human	Protein	O14836	20
seq.5383.14	TNFRSF13C	seq.5383.14	TNFRSF13C	BAFF Receptor	Tumor necrosis factor receptor superfamily member 13C	Human	Protein	Q96RJ3	0.5
seq.5352.11	TNFRSF14	seq.5352.11	TNFRSF14	HVEM	Tumor necrosis factor receptor superfamily member 14	Human	Protein	Q92956	20
seq.10472.53	TNFRSF14	seq.10472.53	TNFRSF14	HVEM	Tumor necrosis factor receptor superfamily member 14	Human	Protein	Q92956	20
seq.11545.9	TNFRSF14	seq.11545.9	TNFRSF14	HVEM	Tumor necrosis factor receptor superfamily member 14	Human	Protein	Q92956	20
seq.2665.26	TNFRSF17	seq.2665.26	TNFRSF17	BCMA	Tumor necrosis factor receptor superfamily member 17	Human	Protein	Q02223	0.5
seq.5526.53	TNFRSF18	seq.5526.53	TNFRSF18	GITR	Tumor necrosis factor receptor superfamily member 18	Human	Protein	Q9Y5U5	20
seq.11837.7	TNFRSF18	seq.11837.7	TNFRSF18	GITR	Tumor necrosis factor receptor superfamily member 18	Human	Protein	Q9Y5U5	20
seq.5131.15	TNFRSF19	seq.5131.15	TNFRSF19	TAJ	Tumor necrosis factor receptor superfamily member 19	Human	Protein	Q9NS68	20
seq.2654.19	TNFRSF1A	seq.2654.19	TNFRSF1A	TNF sR-I	Tumor necrosis factor receptor superfamily member 1A	Human	Protein	P19438	20
seq.3152.57	TNFRSF1B	seq.3152.57	TNFRSF1B	TNF sR-II	Tumor necrosis factor receptor superfamily member 1B	Human	Protein	P20333	0.5
seq.8368.102	TNFRSF1B	seq.8368.102	TNFRSF1B	TNF sR-II	Tumor necrosis factor receptor superfamily member 1B	Human	Protein	P20333	0.5
seq.9259.35	TNFRSF21	seq.9259.35	TNFRSF21	DR6	Tumor necrosis factor receptor superfamily member 21	Human	Protein	O75509	20
seq.5404.53	TNFRSF21	seq.5404.53	TNFRSF21	DR6	Tumor necrosis factor receptor superfamily member 21	Human	Protein	O75509	0.5
seq.20518.11	TNFRSF25	seq.20518.11	TNFRSF25	DR3	Tumor necrosis factor receptor superfamily member 25	Human	Protein	Q93038	20
seq.3730.81	TNFRSF4	seq.3730.81	TNFRSF4	TNR4	Tumor necrosis factor receptor superfamily member 4	Human	Protein	P43489	20
seq.5070.76	TNFRSF6B	seq.5070.76	TNFRSF6B	DcR3	Tumor necrosis factor receptor superfamily member 6B	Human	Protein	O95407	20
seq.2605.49	TNFRSF8	seq.2605.49	TNFRSF8	CD30	Tumor necrosis factor receptor superfamily member 8	Human	Protein	P28908	20
seq.14025.18	TNFRSF9	seq.14025.18	TNFRSF9	4-1BB	Tumor necrosis factor receptor superfamily member 9	Human	Protein	Q07011	20
seq.2598.9	TNFRSF9	seq.2598.9	TNFRSF9	4-1BB	Tumor necrosis factor receptor superfamily member 9	Human	Protein	Q07011	20
seq.8833.20	TNFSF10	seq.8833.20	TNFSF10	TRAIL	Tumor necrosis factor ligand superfamily member 10	Human	Protein	P50591	20
seq.14061.48	TNFSF11	seq.14061.48	TNFSF11	sRANKL	Tumor necrosis factor ligand superfamily member 11	Human	Protein	O14788	20
seq.2917.3	TNFSF11	seq.2917.3	TNFSF11	sRANKL	Tumor necrosis factor ligand superfamily member 11	Human	Protein	O14788	20
seq.5939.42	TNFSF12	seq.5939.42	TNFSF12	TWEAK	Tumor necrosis factor ligand superfamily member 12	Human	Protein	O43508	20
seq.3059.50	TNFSF13B	seq.3059.50	TNFSF13B	BAFF	Tumor necrosis factor ligand superfamily member 13B	Human	Protein	Q9Y275	20
seq.5355.69	TNFSF14	seq.5355.69	TNFSF14	LIGHT	Tumor necrosis factor ligand superfamily member 14	Human	Protein	O43557	20
seq.5988.49	TNFSF14	seq.5988.49	TNFSF14	LIGHT	Tumor necrosis factor ligand superfamily member 14	Human	Protein	O43557	20
seq.14057.68	TNFSF15	seq.14057.68	TNFSF15	TNFSF15	Tumor necrosis factor ligand superfamily member 15	Human	Protein	O95150	20
seq.2968.61	TNFSF15	seq.2968.61	TNFSF15	TNFSF15	Tumor necrosis factor ligand superfamily member 15	Human	Protein	O95150	20
seq.2708.54	TNFSF18	seq.2708.54	TNFSF18	TNFSF18	Tumor necrosis factor ligand superfamily member 18	Human	Protein	Q9UNG2	20
seq.2839.2	TNFSF4	seq.2839.2	TNFSF4	OX40 Ligand	Tumor necrosis factor ligand superfamily member 4	Human	Protein	P23510	20
seq.14030.21	TNFSF4	seq.14030.21	TNFSF4	OX40 Ligand	Tumor necrosis factor ligand superfamily member 4	Human	Protein	P23510	20
seq.3421.54	TNFSF8	seq.3421.54	TNFSF8	CD30 Ligand	Tumor necrosis factor ligand superfamily member 8	Human	Protein	P32971	20
seq.2599.51	TNFSF9	seq.2599.51	TNFSF9	4-1BB ligand	Tumor necrosis factor ligand superfamily member 9	Human	Protein	P41273	20
seq.21282.21	TNIP1	seq.21282.21	TNIP1	TNIP1	TNFAIP3-interacting protein 1	Human	Protein	Q15025	20
seq.9907.216	TNKS	seq.9907.216	TNKS	Tankyrase-1	Tankyrase-1	Human	Protein	O95271	20
seq.6578.29	TNMD	seq.6578.29	TNMD	TNMD	Tenomodulin	Human	Protein	Q9H2S6	20
seq.5440.26	TNNI2	seq.5440.26	TNNI2	Troponin I, skeletal, fast twitch	Troponin I, fast skeletal muscle	Human	Protein	P48788	20
seq.5441.67	TNNI3	seq.5441.67	TNNI3	Troponin I	Troponin I, cardiac muscle	Human	Protein	P19429	20
seq.5930.54	TNNI3	seq.5930.54	TNNI3	Troponin I	Troponin I, cardiac muscle	Human	Protein	P19429	20
seq.5315.22	TNNT2	seq.5315.22	TNNT2	Troponin T	Troponin T, cardiac muscle	Human	Protein	P45379	20
seq.16807.35	TNNT3	seq.16807.35	TNNT3	TNNT3	Troponin T, fast skeletal muscle	Human	Protein	P45378	20
seq.11302.237	TNR	seq.11302.237	TNR	TENR	Tenascin-R	Human	Protein	Q92752	20
seq.9808.41	TNRC6B	seq.9808.41	TNRC6B	TNR6B	Trinucleotide repeat-containing gene 6B protein	Human	Protein	Q9UPQ9	20
seq.11667.29	TNS2	seq.11667.29	TNS2	TENC1	Tensin-2	Human	Protein	Q63HR2	20
seq.9927.96	TNS4	seq.9927.96	TNS4	TENS4	Tensin-4	Human	Protein	Q8IZW8	20
seq.5698.60	TNXB	seq.5698.60	TNXB	Tenascin-X	Tenascin-X	Human	Protein	P22105	0.5
seq.13963.7	TOLLIP	seq.13963.7	TOLLIP	tollip	Toll-interacting protein	Human	Protein	Q9H0E2	20
seq.25492.7	TOM1	seq.25492.7	TOM1	TOM1	Target of Myb protein 1	Human	Protein	O60784	20
seq.13652.2	TOM1L1	seq.13652.2	TOM1L1	TM1L1	TOM1-like protein 1	Human	Protein	O75674	0.5
seq.19356.20	TOM1L2	seq.19356.20	TOM1L2	TM1L2	TOM1-like protein 2	Human	Protein	Q6ZVM7	20
seq.20408.11	TOMM20	seq.20408.11	TOMM20	TOM20	Mitochondrial import receptor subunit TOM20 homolog	Human	Protein	Q15388	20
seq.10817.26	TOMM20L	seq.10817.26	TOMM20L	TO20L	TOMM20-like protein 1	Human	Protein	Q6UXN7	20
seq.2876.74	TOP1	seq.2876.74	TOP1	Topoisomerase I	DNA topoisomerase 1	Human	Protein	P11387	20
seq.9947.22	TOPBP1	seq.9947.22	TOPBP1	TOPB1	DNA topoisomerase 2-binding protein 1	Human	Protein	Q92547	20
seq.10606.34	TOR1AIP1	seq.10606.34	TOR1AIP1	TOIP1:Perinuclear	Torsin-1A-interacting protein 1:Perinuclear domain	Human	Protein	Q5JTV8	20
seq.9039.47	TOR1AIP1	seq.9039.47	TOR1AIP1	TOIP1:Nuclear	Torsin-1A-interacting protein 1:Nuclear domain	Human	Protein	Q5JTV8	0.5
seq.10553.8	TOR1AIP2	seq.10553.8	TOR1AIP2	TOIP2	Torsin-1A-interacting protein 2	Human	Protein	Q8NFQ8	20
seq.13459.30	TOR4A	seq.13459.30	TOR4A	CI167	Torsin-4A	Human	Protein	Q9NXH8	20
seq.12717.65	TOX3	seq.12717.65	TOX3	TOX3	TOX high mobility group box family member 3	Human	Protein	O15405	20
seq.6168.11	TP53	seq.6168.11	TP53	p53 R175H	Cellular tumor antigen p53 R175H mutant	Human	Protein	P04637	20
seq.6123.69	TP53	seq.6123.69	TP53	p53	Cellular tumor antigen p53	Human	Protein	P04637	20
seq.13022.20	TP53I11	seq.13022.20	TP53I11	P5I11	Tumor protein p53-inducible protein 11	Human	Protein	O14683	0.5
seq.6400.33	TP53I13	seq.6400.33	TP53I13	P5I13	Tumor protein p53-inducible protein 13	Human	Protein	Q8NBR0	20
seq.17748.21	TP53I3	seq.17748.21	TP53I3	QORX	Quinone oxidoreductase PIG3	Human	Protein	Q53FA7	0.5
seq.10040.63	TP63	seq.10040.63	TP63	P73L	Tumor protein 63	Human	Protein	Q9H3D4	20
seq.17710.40	TPD52L1	seq.17710.40	TPD52L1	TPD53	Tumor protein D53	Human	Protein	Q16890	20
seq.23265.15	TPD52L2	seq.23265.15	TPD52L2	TPD54	Tumor protein D54	Human	Protein	O43399	20
seq.20436.93	TPGS2	seq.20436.93	TPGS2	TPGS2	Tubulin polyglutamylase complex subunit 2	Human	Protein	Q68CL5	0.5
seq.21521.17	TPH1	seq.21521.17	TPH1	TPH1	Tryptophan 5-hydroxylase 1	Human	Protein	P17752	20
seq.4309.59	TPI1	seq.4309.59	TPI1	Triosephosphate isomerase	Triosephosphate isomerase	Human	Protein	P60174	0.5
seq.12018.84	TPK1	seq.12018.84	TPK1	TPK1	Thiamin pyrophosphokinase 1	Human	Protein	Q9H3S4	20
seq.5033.27	TPM1	seq.5033.27	TPM1	Tropomyosin 1 alpha chain	Tropomyosin alpha-1 chain	Human	Protein	P09493	20
seq.4472.5	TPM2	seq.4472.5	TPM2	Tropomyosin 2	Tropomyosin beta chain	Human	Protein	P07951	20
seq.9890.8	TPM3	seq.9890.8	TPM3	Tropomyosin alpha-3 chain	Tropomyosin alpha-3 chain	Human	Protein	P06753	20
seq.12372.50	TPM3	seq.12372.50	TPM3	Tropomyosin alpha-3 chain	Tropomyosin alpha-3 chain	Human	Protein	P06753	20
seq.7660.21	TPM4	seq.7660.21	TPM4	Tropomyosin 4	Tropomyosin alpha-4 chain	Human	Protein	P67936	0.5
seq.9863.1	TPM4	seq.9863.1	TPM4	Tropomyosin 4	Tropomyosin alpha-4 chain	Human	Protein	P67936	20
seq.11218.84	TPMT	seq.11218.84	TPMT	TPMT	Thiopurine S-methyltransferase	Human	Protein	P51580	0.5
seq.3873.51	TPO	seq.3873.51	TPO	TMA	Thyroid peroxidase	Human	Protein	P07202	20
seq.17691.1	TPP1	seq.17691.1	TPP1	TPP1	Tripeptidyl-peptidase 1	Human	Protein	O14773	0.5
seq.25050.82	TPP2	seq.25050.82	TPP2	TPP2	Tripeptidyl-peptidase 2	Human	Protein	P29144	20
seq.23299.52	TPPP	seq.23299.52	TPPP	TPPP	Tubulin polymerization-promoting protein	Human	Protein	O94811	20
seq.12800.5	TPPP2	seq.12800.5	TPPP2	TPPP2	Tubulin polymerization-promoting protein family member 2	Human	Protein	P59282	20
seq.20444.12	TPPP3	seq.20444.12	TPPP3	TPPP3	Tubulin polymerization-promoting protein family member 3	Human	Protein	Q9BW30	20
seq.12417.46	TPRKB	seq.12417.46	TPRKB	TPRKB	EKC/KEOPS complex subunit TPRKB	Human	Protein	Q9Y3C4	0.5
seq.9409.11	TPSAB1	seq.9409.11	TPSAB1	TRYB1	Tryptase beta-1	Human	Protein	Q15661	20
seq.3403.1	TPSB2	seq.3403.1	TPSB2	TPSB2	Tryptase beta-2	Human	Protein	P20231	20
seq.14696.45	TPSB2	seq.14696.45	TPSB2	TPSB2	Tryptase beta-2	Human	Protein	P20231	20
seq.14103.12	TPSG1	seq.14103.12	TPSG1	TPSG1	Tryptase gamma	Human	Protein	Q9NRR2	20
seq.3404.51	TPSG1	seq.3404.51	TPSG1	TPSG1	Tryptase gamma	Human	Protein	Q9NRR2	20
seq.7928.183	TPST1	seq.7928.183	TPST1	TPST1	Protein-tyrosine sulfotransferase 1	Human	Protein	O60507	20
seq.8024.64	TPST2	seq.8024.64	TPST2	TPST2	Protein-tyrosine sulfotransferase 2	Human	Protein	O60704	0.5
seq.14072.9	TPT1	seq.14072.9	TPT1	TCTP	Translationally-controlled tumor protein	Human	Protein	P13693	0.5
seq.3872.2	TPT1	seq.3872.2	TPT1	TCTP	Translationally-controlled tumor protein	Human	Protein	P13693	0.5
seq.12373.73	TRA2B	seq.12373.73	TRA2B	TRA2B	Transformer-2 protein homolog beta	Human	Protein	P62995	20
seq.11262.39	TRABD	seq.11262.39	TRABD	TRABD	TraB domain-containing protein	Human	Protein	Q9H4I3	0.5
seq.9401.57	TRABD2A	seq.9401.57	TRABD2A	CB089	Metalloprotease TIKI1	Human	Protein	Q86V40	20
seq.13507.51	TRADD	seq.13507.51	TRADD	TRADD	Tumor necrosis factor receptor type 1-associated DEATH domain protein	Human	Protein	Q15628	20
seq.17747.45	TRAF1	seq.17747.45	TRAF1	TRAF1	TNF receptor-associated factor 1	Human	Protein	Q13077	20
seq.13041.47	TRAF4	seq.13041.47	TRAF4	TRAF4	TNF receptor-associated factor 4	Human	Protein	Q9BUZ4	20
seq.11629.36	TRAF4	seq.11629.36	TRAF4	TRAF4	TNF receptor-associated factor 4	Human	Protein	Q9BUZ4	20
seq.24314.9	TRAPPC13	seq.24314.9	TRAPPC13	TPC13	Trafficking protein particle complex subunit 13	Human	Protein	A5PLN9	20
seq.20402.11	TRAPPC2	seq.20402.11	TRAPPC2	TPC2A	Trafficking protein particle complex subunit 2	Human	Protein	P0DI81	20
seq.14337.1	TRAPPC3	seq.14337.1	TRAPPC3	TPPC3	Trafficking protein particle complex subunit 3	Human	Protein	O43617	0.5
seq.7007.24	TRAPPC4	seq.7007.24	TRAPPC4	TRAPPC4	Trafficking protein particle complex subunit 4	Human	Protein	Q9Y296	20
seq.8671.378	TRAPPC5	seq.8671.378	TRAPPC5	TPPC5	Trafficking protein particle complex subunit 5	Human	Protein	Q8IUR0	20
seq.24635.25	TRAPPC6A	seq.24635.25	TRAPPC6A	TPC6A	Trafficking protein particle complex subunit 6A	Human	Protein	O75865	20
seq.22812.4	TRAPPC6B	seq.22812.4	TRAPPC6B	TPC6B	Trafficking protein particle complex subunit 6B	Human	Protein	Q86SZ2	20
seq.7224.11	TRAT1	seq.7224.11	TRAT1	TRAT1	T-cell receptor-associated transmembrane adapter 1	Human	Protein	Q6PIZ9	20
seq.12635.9	TRDMT1	seq.12635.9	TRDMT1	TRDMT	tRNA (cytosine(38)-C(5))-methyltransferase	Human	Protein	O14717	20
seq.9266.1	TREM1	seq.9266.1	TREM1	sTREM-1	Triggering receptor expressed on myeloid cells 1	Human	Protein	Q9NP99	20
seq.5635.66	TREM2	seq.5635.66	TREM2	TREM2	Triggering receptor expressed on myeloid cells 2	Human	Protein	Q9NZC2	0.5
seq.11851.21	TREM2	seq.11851.21	TREM2	TREM2	Triggering receptor expressed on myeloid cells 2	Human	Protein	Q9NZC2	0.5
seq.16300.4	TREM2	seq.16300.4	TREM2	TREM2	Triggering receptor expressed on myeloid cells 2	Human	Protein	Q9NZC2	20
seq.11147.17	TREML1	seq.11147.17	TREML1	TRML1:ITIM	Trem-like transcript 1 protein:immunoreceptor tyrosine-based inhibition motif	Human	Protein	Q86YW5	20
seq.9329.28	TREML1	seq.9329.28	TREML1	TRML1:ECD	Trem-like transcript 1 protein:Extracellular domain, Ig-like V-type domain	Human	Protein	Q86YW5	20
seq.5736.1	TREML2	seq.5736.1	TREML2	TRML2	Trem-like transcript 2 protein	Human	Protein	Q5T2D2	0.5
seq.17829.2	TREX2	seq.17829.2	TREX2	TREX2	Three prime repair exonuclease 2	Human	Protein	Q9BQ50	20
seq.5659.11	TRH	seq.5659.11	TRH	TRH	Pro-Thyrotropin-releasing hormone	Human	Protein	P20396	20
seq.18277.28	TRIAP1	seq.18277.28	TRIAP1	TRIA1	TP53-regulated inhibitor of apoptosis 1	Human	Protein	O43715	20
seq.12363.70	TRIB2	seq.12363.70	TRIB2	TRIB2	Tribbles homolog 2	Human	Protein	Q92519	20
seq.14104.1	TRIL	seq.14104.1	TRIL	TRIL:CD	TLR4 interactor with leucine rich repeats:Cytoplasmic domain	Human	Protein	Q7L0X0	20
seq.6527.1	TRIL	seq.6527.1	TRIL	TRIL:ECD	TLR4 interactor with leucine rich repeats:Extracellular domain	Human	Protein	Q7L0X0	20
seq.22015.2	TRIM21	seq.22015.2	TRIM21	RO52	E3 ubiquitin-protein ligase TRIM21	Human	Protein	P19474	20
seq.22814.1	TRIM27	seq.22814.1	TRIM27	TRI27	Zinc finger protein RFP	Human	Protein	P14373	20
seq.25089.21	TRIM28	seq.25089.21	TRIM28	KRIP-1	Transcription intermediary factor 1-beta	Human	Protein	Q13263	20
seq.12573.80	TRIM3	seq.12573.80	TRIM3	TRIM3	Tripartite motif-containing protein 3	Human	Protein	O75382	20
seq.22815.4	TRIM40	seq.22815.4	TRIM40	TRI40	Tripartite motif-containing protein 40	Human	Protein	Q6P9F5	20
seq.21438.45	TRIM5	seq.21438.45	TRIM5	TRIM5	Tripartite motif-containing protein 5	Human	Protein	Q9C035	20
seq.22816.4	TRIM54	seq.22816.4	TRIM54	TRI54	Tripartite motif-containing protein 54	Human	Protein	Q9BYV2	0.5
seq.23683.79	TRIM55	seq.23683.79	TRIM55	TRI55	Tripartite motif-containing protein 55	Human	Protein	Q9BYV6	20
seq.23225.26	TRIM62	seq.23225.26	TRIM62	TRI62	E3 ubiquitin-protein ligase TRIM62	Human	Protein	Q9BVG3	20
seq.24320.3	TRIM72	seq.24320.3	TRIM72	TRI72	Tripartite motif-containing protein 72	Human	Protein	Q6ZMU5	20
seq.22817.126	TRIM9	seq.22817.126	TRIM9	TRIM9	E3 ubiquitin-protein ligase TRIM9	Human	Protein	Q9C026	0.5
seq.24497.8	TRIML1	seq.24497.8	TRIML1	TRIML	Probable E3 ubiquitin-protein ligase TRIML1	Human	Protein	Q8N9V2	20
seq.11126.102	TRIO	seq.11126.102	TRIO	TRIO	Triple functional domain protein	Human	Protein	O75962	0.5
seq.17676.13	TRIP10	seq.17676.13	TRIP10	CIP4	Cdc42-interacting protein 4	Human	Protein	Q15642	20
seq.23615.4	TRMT112	seq.23615.4	TRMT112	TR112	TRM112-like protein	Human	Protein	Q9UI30	20
seq.23696.256	TRMT6	seq.23696.256	TRMT6	TRM6	tRNA (adenine(58)-N(1))-methyltransferase non-catalytic subunit TRM6	Human	Protein	Q9UJA5	20
seq.23706.13	TRMT61B	seq.23706.13	TRMT61B	TR61B	tRNA (adenine(58)-N(1))-methyltransferase, mitochondrial	Human	Protein	Q9BVS5	20
seq.21348.22	TRPT1	seq.21348.22	TRPT1	TRPT1	tRNA 2'-phosphotransferase 1	Human	Protein	Q86TN4	20
seq.23543.92	TRUB1	seq.23543.92	TRUB1	TRUB1	Probable tRNA pseudouridine synthase 1	Human	Protein	Q8WWH5	20
seq.21403.39	TSC2	seq.21403.39	TSC2	TSC2	Tuberin	Human	Protein	P49815	20
seq.21280.13	TSC22D3	seq.21280.13	TSC22D3	T22D3	TSC22 domain family protein 3	Human	Protein	Q99576	20
seq.21182.8	TSEN15	seq.21182.8	TSEN15	SEN15	tRNA-splicing endonuclease subunit Sen15	Human	Protein	Q8WW01	20
seq.22774.20	TSEN34	seq.22774.20	TSEN34	SEN34	tRNA-splicing endonuclease subunit Sen34	Human	Protein	Q9BSV6	20
seq.13044.5	TSG101	seq.13044.5	TSG101	TS101	Tumor susceptibility gene 101 protein	Human	Protein	Q99816	20
seq.21503.12	TSHR	seq.21503.12	TSHR	TSHR	Thyrotropin receptor	Human	Protein	P16473	20
seq.3010.53	TSLP	seq.3010.53	TSLP	TSLP	Thymic stromal lymphopoietin	Human	Protein	Q969D9	20
seq.12477.42	TSN	seq.12477.42	TSN	TSN	Translin	Human	Protein	Q15631	20
seq.7069.9	TSNARE1	seq.7069.9	TSNARE1	TSNA1	t-SNARE domain-containing protein 1	Human	Protein	Q96NA8	20
seq.10546.2	TSPEAR	seq.10546.2	TSPEAR	TSEAR	Thrombospondin-type laminin G domain and EAR repeat-containing protein	Human	Protein	Q8WU66	20
seq.20388.8	TSR2	seq.20388.8	TSR2	TSR2	Pre-rRNA-processing protein TSR2 homolog	Human	Protein	Q969E8	20
seq.7018.10	TSR3	seq.7018.10	TSR3	TSR3	Ribosome biogenesis protein TSR3 homolog	Human	Protein	Q9UJK0	20
seq.18181.2	TSSC4	seq.18181.2	TSSC4	TSSC4	Protein TSSC4	Human	Protein	Q9Y5U2	20
seq.11179.7	TSSK1B	seq.11179.7	TSSK1B	TSSK1	Testis-specific serine/threonine-protein kinase 1	Human	Protein	Q9BXA7	20
seq.7873.32	TSSK2	seq.7873.32	TSSK2	TSSK2	Testis-specific serine/threonine-protein kinase 2	Human	Protein	Q96PF2	20
seq.12663.1	TST	seq.12663.1	TST	THTR	Thiosulfate sulfurtransferase	Human	Protein	Q16762	20
seq.12657.2	TSTA3	seq.12657.2	TSTA3	FCL	GDP-L-fucose synthase	Human	Protein	Q13630	20
seq.19277.4	TSTD1	seq.19277.4	TSTD1	KAT	Thiosulfate sulfurtransferase/rhodanese-like domain-containing protein 1	Human	Protein	Q8NFU3	20
seq.9864.38	TTC1	seq.9864.38	TTC1	TTC1	Tetratricopeptide repeat protein 1	Human	Protein	Q99614	20
seq.9550.153	TTC17	seq.9550.153	TTC17	TTC17:TPR2	Tetratricopeptide repeat protein 17:Tetratricopeptide repeat 2	Human	Protein	Q96AE7	20
seq.8800.14	TTC17	seq.8800.14	TTC17	TTC17:TPR3	Tetratricopeptide repeat protein 17:Tetratricopeptide repeat 3	Human	Protein	Q96AE7	20
seq.24276.171	TTC25	seq.24276.171	TTC25	TTC25	Tetratricopeptide repeat protein 25	Human	Protein	Q96NG3	20
seq.24444.10	TTC27	seq.24444.10	TTC27	TTC27	Tetratricopeptide repeat protein 27	Human	Protein	Q6P3X3	20
seq.20440.36	TTC32	seq.20440.36	TTC32	TTC32	Tetratricopeptide repeat protein 32	Human	Protein	Q5I0X7	20
seq.20411.52	TTC33	seq.20411.52	TTC33	TTC33	Tetratricopeptide repeat protein 33	Human	Protein	Q6PID6	20
seq.24662.78	TTC36	seq.24662.78	TTC36	TTC36	Tetratricopeptide repeat protein 36	Human	Protein	A6NLP5	20
seq.24474.12	TTC9	seq.24474.12	TTC9	TTC9A	Tetratricopeptide repeat protein 9A	Human	Protein	Q92623	20
seq.9386.42	TTC9B	seq.9386.42	TTC9B	TTC9B	Tetratricopeptide repeat protein 9B	Human	Protein	Q8N6N2	20
seq.13973.62	TTL	seq.13973.62	TTL	TTL	Tubulin--tyrosine ligase	Human	Protein	Q8NG68	20
seq.23691.2	TTLL12	seq.23691.2	TTLL12	TTL12	Tubulin--tyrosine ligase-like protein 12	Human	Protein	Q14166	20
seq.11352.42	TTN	seq.11352.42	TTN	TITIN	Titin	Human	Protein	Q8WZ42	20
seq.24687.18	TTPAL	seq.24687.18	TTPAL	TTPAL	Alpha-tocopherol transfer protein-like	Human	Protein	Q9BTX7	20
seq.5690.49	TUFT1	seq.5690.49	TUFT1	TUFT1	Tuftelin	Human	Protein	Q9NNX1	0.5
seq.21146.187	TULP1	seq.21146.187	TULP1	TULP1	Tubby-related protein 1	Human	Protein	O00294	20
seq.12871.10	TWF1	seq.12871.10	TWF1	TWF1	Twinfilin-1	Human	Protein	Q12792	20
seq.23396.21	TWF2	seq.23396.21	TWF2	TWF2	Twinfilin-2	Human	Protein	Q6IBS0	0.5
seq.9234.8	TWSG1	seq.9234.8	TWSG1	TWSG1	Twisted gastrulation protein homolog 1	Human	Protein	Q9GZX9	0.5
seq.15698.6	TXLNA	seq.15698.6	TXLNA	TXLNA	Alpha-taxilin	Human	Protein	P40222	20
seq.9065.28	TXLNA	seq.9065.28	TXLNA	TXLNA	Alpha-taxilin	Human	Protein	P40222	20
seq.8813.160	TXN	seq.8813.160	TXN	Thioredoxin	Thioredoxin	Human	Protein	P10599	20
seq.10470.34	TXNDC11	seq.10470.34	TXNDC11	TXD11:N-term	Thioredoxin domain-containing protein 11:C-term	Human	Protein	Q6PKC3	20
seq.9573.108	TXNDC11	seq.9573.108	TXNDC11	TXD11:C-term	Thioredoxin domain-containing protein 11:N-term	Human	Protein	Q6PKC3	20
seq.4815.25	TXNDC12	seq.4815.25	TXNDC12	TXD12	Thioredoxin domain-containing protein 12	Human	Protein	O95881	0.5
seq.19334.62	TXNDC12	seq.19334.62	TXNDC12	TXD12	Thioredoxin domain-containing protein 12	Human	Protein	O95881	20
seq.6366.38	TXNDC15	seq.6366.38	TXNDC15	TXD15	Thioredoxin domain-containing protein 15	Human	Protein	Q96J42	20
seq.11212.7	TXNDC5	seq.11212.7	TXNDC5	TXND5	Thioredoxin domain-containing protein 5	Human	Protein	Q8NBS9	0.5
seq.23303.131	TXNDC9	seq.23303.131	TXNDC9	TXND9	Thioredoxin domain-containing protein 9	Human	Protein	O14530	20
seq.11682.7	TXNIP	seq.11682.7	TXNIP	TXNIP	Thioredoxin-interacting protein	Human	Protein	Q9H3M7	20
seq.21475.137	TXNL1	seq.21475.137	TXNL1	TXNL1	Thioredoxin-like protein 1	Human	Protein	O43396	20
seq.21651.9	TXNL4A	seq.21651.9	TXNL4A	TXN4A	Thioredoxin-like protein 4A	Human	Protein	P83876	0.5
seq.15316.262	TXNL4B	seq.15316.262	TXNL4B	TXN4B	Thioredoxin-like protein 4B	Human	Protein	Q9NX01	20
seq.13967.14	TXNRD1	seq.13967.14	TXNRD1	Thioredoxin reductase 1	Thioredoxin reductase 1, cytoplasmic	Human	Protein	Q16881	0.5
seq.21361.8	TXNRD3NB	seq.21361.8	TXNRD3NB	TR3N	Protein TXNRD3NB	Human	Protein	Q6F5E7	20
seq.5260.80	TYK2	seq.5260.80	TYK2	TYK2	Non-receptor tyrosine-protein kinase TYK2	Human	Protein	P29597	20
seq.11361.73	TYMP	seq.11361.73	TYMP	TP	Thymidine phosphorylase	Human	Protein	P19971	0.5
seq.5035.7	TYMS	seq.5035.7	TYMS	TS	Thymidylate synthase	Human	Protein	P04818	20
seq.8263.64	TYMSOS	seq.8263.64	TYMSOS	CR056	TYMS opposite strand protein	Human	Protein	Q8TAI1	20
seq.13668.44	TYRO3	seq.13668.44	TYRO3	Dtk	Tyrosine-protein kinase receptor TYRO3	Human	Protein	Q06418	20
seq.2611.72	TYRO3	seq.2611.72	TYRO3	Dtk	Tyrosine-protein kinase receptor TYRO3	Human	Protein	Q06418	20
seq.21441.20	TYRP1	seq.21441.20	TYRP1	gp75	gp75	Human	Protein	P17643	20
seq.23572.186	TYW3	seq.23572.186	TYW3	TYW3	tRNA wybutosine-synthesizing protein 3 homolog	Human	Protein	Q6IPR3	20
seq.21131.109	TYW5	seq.21131.109	TYW5	TYW5	tRNA wybutosine-synthesizing protein 5	Human	Protein	A2RUC4	20
seq.13577.25	U2AF2	seq.13577.25	U2AF2	U2AF2	Splicing factor U2AF 65 kDa subunit	Human	Protein	P26368	20
seq.13580.2	UAP1	seq.13580.2	UAP1	Sperm-associated antigen 2	UDP-N-acetylhexosamine pyrophosphorylase	Human	Protein	Q16222	20
seq.21760.22	UBA1	seq.21760.22	UBA1	UBE1	Ubiquitin-activating enzyme E1	Human	Protein	P22314	20
seq.12500.88	UBA2	seq.12500.88	UBA2	SAE2	SUMO-activating enzyme subunit 2	Human	Protein	Q9UBT2	20
seq.21121.31	UBA3	seq.21121.31	UBA3	UBA3	NEDD8-activating enzyme E1 catalytic subunit	Human	Protein	Q8TBC4	20
seq.21314.11	UBA5	seq.21314.11	UBA5	UBA5	Ubiquitin-like modifier-activating enzyme 5	Human	Protein	Q9GZZ9	20
seq.25284.47	UBA6	seq.25284.47	UBA6	UBA6	Ubiquitin-like modifier-activating enzyme 6	Human	Protein	A0AVT1	20
seq.21933.7	UBA7	seq.21933.7	UBA7	UBA7	Ubiquitin-like modifier-activating enzyme 7	Human	Protein	P41226	20
seq.25480.21	UBAC1	seq.25480.21	UBAC1	UBAC1	Ubiquitin-associated domain-containing protein 1	Human	Protein	Q9BSL1	20
seq.21529.6	UBASH3A	seq.21529.6	UBASH3A	UBS3A	Ubiquitin-associated and SH3 domain-containing protein A	Human	Protein	P57075	20
seq.12558.3	UBASH3B	seq.12558.3	UBASH3B	UBS3B	Ubiquitin-associated and SH3 domain-containing protein B	Human	Protein	Q8TF42	20
seq.6641.60	UBB	seq.6641.60	UBB	PolyUbiquitin K48	PolyUbiquitin K48-linked	Human	Protein	P0CG47	0.5
seq.6651.74	UBB	seq.6651.74	UBB	PolyUbiquitin K48	PolyUbiquitin K48-linked	Human	Protein	P0CG47	0.5
seq.6647.55	UBC	seq.6647.55	UBC	PolyUbiquitin K63	PolyUbiquitin K63-linked	Human	Protein	P0CG48	20
seq.6172.7	UBC	seq.6172.7	UBC	PolyUbiquitin K63	PolyUbiquitin K63-linked	Human	Protein	P0CG48	0.5
seq.17772.7	UBD	seq.17772.7	UBD	UBD	Ubiquitin D	Human	Protein	O15205	20
seq.17743.14	UBE2A	seq.17743.14	UBE2A	UBE2A	Ubiquitin-conjugating enzyme E2 A	Human	Protein	P49459	20
seq.9865.40	UBE2B	seq.9865.40	UBE2B	UBE2B	Ubiquitin-conjugating enzyme E2 B	Human	Protein	P63146	20
seq.20142.42	UBE2C	seq.20142.42	UBE2C	UBE2C	Ubiquitin-conjugating enzyme E2 C	Human	Protein	O00762	20
seq.12556.7	UBE2C	seq.12556.7	UBE2C	UBE2C	Ubiquitin-conjugating enzyme E2 C	Human	Protein	O00762	20
seq.19247.1	UBE2D1	seq.19247.1	UBE2D1	UB2D1	Ubiquitin-conjugating enzyme E2 D1	Human	Protein	P51668	20
seq.21926.24	UBE2D1|UBB	seq.21926.24	UBE2D1|UBB	UB2D1/ PolyUbiquitin K48	UB2D1/PolyUbiquitin K48	Human	Protein	P51668|P0CG47	20
seq.18842.24	UBE2D2	seq.18842.24	UBE2D2	UB2D2	Ubiquitin-conjugating enzyme E2 D2	Human	Protein	P62837	0.5
seq.19280.29	UBE2D3	seq.19280.29	UBE2D3	UB2D3	Ubiquitin-conjugating enzyme E2 D3	Human	Protein	P61077	0.5
seq.23037.37	UBE2D3	seq.23037.37	UBE2D3	UB2D3	Ubiquitin-conjugating enzyme E2 D3	Human	Protein	P61077	0.5
seq.21929.53	UBE2D3|UBB	seq.21929.53	UBE2D3|UBB	UB2D3/ PolyUbiquitin K48	UB2D3/PolyUbiquitin K48	Human	Protein	P61077|P0CG47	0.5
seq.13475.10	UBE2D4	seq.13475.10	UBE2D4	UB2D4	Ubiquitin-conjugating enzyme E2 D4	Human	Protein	Q9Y2X8	20
seq.14326.4	UBE2E1	seq.14326.4	UBE2E1	UB2E1	Ubiquitin-conjugating enzyme E2 E1	Human	Protein	P51965	20
seq.20090.63	UBE2E3	seq.20090.63	UBE2E3	UB2E3	Ubiquitin-conjugating enzyme E2 E3	Human	Protein	Q969T4	20
seq.18213.30	UBE2F	seq.18213.30	UBE2F	UBE2F	NEDD8-conjugating enzyme UBE2F	Human	Protein	Q969M7	20
seq.17158.17	UBE2G1	seq.17158.17	UBE2G1	UB2G1	Ubiquitin-conjugating enzyme E2 G1	Human	Protein	P62253	20
seq.9199.6	UBE2G2	seq.9199.6	UBE2G2	UB2G2	Ubiquitin-conjugating enzyme E2 G2	Human	Protein	P60604	0.5
seq.21935.16	UBE2H	seq.21935.16	UBE2H	UBE2H	Ubiquitin-conjugating enzyme E2 H	Human	Protein	P62256	20
seq.2877.3	UBE2I	seq.2877.3	UBE2I	UBC9	SUMO-conjugating enzyme UBC9	Human	Protein	P63279	20
seq.6900.30	UBE2J1	seq.6900.30	UBE2J1	UB2J1	Ubiquitin-conjugating enzyme E2 J1	Human	Protein	Q9Y385	20
seq.17380.2	UBE2K	seq.17380.2	UBE2K	UBE2K	Ubiquitin-conjugating enzyme E2 K	Human	Protein	P61086	20
seq.3874.8	UBE2L3	seq.3874.8	UBE2L3	UB2L3	Ubiquitin-conjugating enzyme E2 L3	Human	Protein	P68036	20
seq.21931.27	UBE2L3|UBB	seq.21931.27	UBE2L3|UBB	UB2L3/ PolyUbiquitin K48	UB2L3/PolyUbiquitin K48	Human	Protein	P68036|P0CG47	20
seq.21931.16	UBE2L3|UBB	seq.21931.16	UBE2L3|UBB	UB2L3/ PolyUbiquitin K48	UB2L3/PolyUbiquitin K48	Human	Protein	P68036|P0CG47	20
seq.19190.4	UBE2L6	seq.19190.4	UBE2L6	UB2L6	Ubiquitin/ISG15-conjugating enzyme E2 L6	Human	Protein	O14933	0.005
seq.19111.10	UBE2M	seq.19111.10	UBE2M	UBC12	NEDD8-conjugating enzyme Ubc12	Human	Protein	P61081	20
seq.3905.62	UBE2N	seq.3905.62	UBE2N	UBE2N	Ubiquitin-conjugating enzyme E2 N	Human	Protein	P61088	20
seq.21747.8	UBE2N|UBE2V1	seq.21747.8	UBE2N|UBE2V1	UBE2N/UB2V1 Complex	UBE2N (Ubc13)/Uev1a Complex	Human	Protein	P61088|Q13404	0.5
seq.21747.114	UBE2N|UBE2V1	seq.21747.114	UBE2N|UBE2V1	UBE2N/UB2V1 Complex	UBE2N (Ubc13)/Uev1a Complex	Human	Protein	P61088|Q13404	20
seq.21756.5	UBE2N|UBE2V2	seq.21756.5	UBE2N|UBE2V2	UBE2N/UBE2V2 Complex	UBE2N/UBE2V2 Complex	Human	Protein	P61088|Q15819	0.5
seq.21727.15	UBE2Q1	seq.21727.15	UBE2Q1	UB2Q1	Ubiquitin-conjugating enzyme E2 Q1	Human	Protein	Q7Z7E8	20
seq.21732.78	UBE2Q1	seq.21732.78	UBE2Q1	UB2Q1	Ubiquitin-conjugating enzyme E2 Q1	Human	Protein	Q7Z7E8	20
seq.21717.44	UBE2Q2	seq.21717.44	UBE2Q2	UB2Q2	Ubiquitin-conjugating enzyme E2 Q2	Human	Protein	Q8WVN8	20
seq.19824.3	UBE2R2	seq.19824.3	UBE2R2	UB2R2	Ubiquitin-conjugating enzyme E2 R2	Human	Protein	Q712K3	20
seq.21848.18	UBE2R2	seq.21848.18	UBE2R2	UB2R2	Ubiquitin-conjugating enzyme E2 R2	Human	Protein	Q712K3	20
seq.17729.20	UBE2S	seq.17729.20	UBE2S	UBE2S	Ubiquitin-conjugating enzyme E2 S	Human	Protein	Q16763	20
seq.12400.25	UBE2T	seq.12400.25	UBE2T	UBE2T	Ubiquitin-conjugating enzyme E2 T	Human	Protein	Q9NPD8	20
seq.11626.7	UBE2V1	seq.11626.7	UBE2V1	UB2V1	Ubiquitin-conjugating enzyme E2 variant 1	Human	Protein	Q13404	0.5
seq.18165.181	UBE2V2	seq.18165.181	UBE2V2	UB2V2	Ubiquitin-conjugating enzyme E2 variant 2	Human	Protein	Q15819	20
seq.21190.4	UBE2W	seq.21190.4	UBE2W	UBE2W	Ubiquitin-conjugating enzyme E2 W	Human	Protein	Q96B02	20
seq.21110.5	UBE2Z	seq.21110.5	UBE2Z	UBE2Z	Ubiquitin-conjugating enzyme E2 Z	Human	Protein	Q9H832	20
seq.11226.16	UBE3A	seq.11226.16	UBE3A	UBE3A	Ubiquitin-protein ligase E3A	Human	Protein	Q05086	20
seq.25073.13	UBE4A	seq.25073.13	UBE4A	UBE4A	Ubiquitin conjugation factor E4 A	Human	Protein	Q14139	20
seq.20941.7	UBL3	seq.20941.7	UBL3	UBL3	Ubiquitin-like protein 3	Human	Protein	O95164	20
seq.11490.42	UBL4A	seq.11490.42	UBL4A	UBL4A	Ubiquitin-like protein 4A	Human	Protein	P11441	20
seq.21104.37	UBL5	seq.21104.37	UBL5	UBL5	Ubiquitin-like protein 5	Human	Protein	Q9BZL1	20
seq.23366.15	UBL7	seq.23366.15	UBL7	UBL7	Ubiquitin-like protein 7	Human	Protein	Q96S82	20
seq.19124.9	UBLCP1	seq.19124.9	UBLCP1	UBCP1	Ubiquitin-like domain-containing CTD phosphatase 1	Human	Protein	Q8WVY7	20
seq.19121.3	UBQLN2	seq.19121.3	UBQLN2	UBQL2	Ubiquilin-2	Human	Protein	Q9UHD9	20
seq.21849.2	UBQLN3	seq.21849.2	UBQLN3	UBQL3	Ubiquilin-3	Human	Protein	Q9H347	20
seq.12720.71	UBQLN4	seq.12720.71	UBQLN4	UBQL4	Ubiquilin-4	Human	Protein	Q9NRR5	20
seq.12875.28	UBTD2	seq.12875.28	UBTD2	UBTD2	Ubiquitin domain-containing protein 2	Human	Protein	Q8WUN7	20
seq.18435.40	UBXN2B	seq.18435.40	UBXN2B	UBX2B	UBX domain-containing protein 2B	Human	Protein	Q14CS0	20
seq.9970.7	UBXN4	seq.9970.7	UBXN4	UBXN4:CD 2	UBX domain-containing protein 4:Cytoplasmic domain 2	Human	Protein	Q92575	0.5
seq.9997.12	UBXN4	seq.9997.12	UBXN4	UBXN4:CD 1	UBX domain-containing protein 4:Cytoplasmic domain 1	Human	Protein	Q92575	20
seq.5019.16	UCHL1	seq.5019.16	UCHL1	PGP9.5	Ubiquitin carboxyl-terminal hydrolase isozyme L1	Human	Protein	P09936	0.5
seq.17405.2	UCHL5	seq.17405.2	UCHL5	UCHL5	Ubiquitin carboxyl-terminal hydrolase isozyme L5	Human	Protein	Q9Y5K5	20
seq.23364.3	UCK1	seq.23364.3	UCK1	UCK1	Uridine-cytidine kinase 1	Human	Protein	Q9HA47	20
seq.12515.45	UCK2	seq.12515.45	UCK2	UCK2	Uridine-cytidine kinase 2	Human	Protein	Q9BZX2	20
seq.10977.55	UCMA	seq.10977.55	UCMA	UCMA	Unique cartilage matrix-associated protein	Human	Protein	Q8WVF2	20
seq.10756.34	UCN3	seq.10756.34	UCN3	UCN3	Urocortin-3	Human	Protein	Q969E3	20
seq.3405.6	UFC1	seq.3405.6	UFC1	UFC1	Ubiquitin-fold modifier-conjugating enzyme 1	Human	Protein	Q9Y3C8	20
seq.17411.55	UFD1	seq.17411.55	UFD1	UFD1	Ubiquitin recognition factor in ER-associated degradation protein 1	Human	Protein	Q92890	20
seq.3836.51	UFM1	seq.3836.51	UFM1	UFM1	Ubiquitin-fold modifier 1	Human	Protein	P61960	20
seq.17755.5	UGDH	seq.17755.5	UGDH	UGDH	UDP-glucose 6-dehydrogenase	Human	Protein	O60701	20
seq.13939.14	UGP2	seq.13939.14	UGP2	UGPA1	UTP--glucose-1-phosphate uridylyltransferase	Human	Protein	Q16851	20
seq.17702.53	UGT1A1	seq.17702.53	UGT1A1	UGT 1A1	UDP-glucuronosyltransferase 1-1	Human	Protein	P22309	20
seq.7891.45	UGT1A6	seq.7891.45	UGT1A6	UGT 1A6	UDP-glucuronosyltransferase 1-6	Human	Protein	P19224	20
seq.8899.75	UGT1A8	seq.8899.75	UGT1A8	UD18	UDP-glucuronosyltransferase 1-8	Human	Protein	Q9HAW9	20
seq.8907.11	UGT2A1	seq.8907.11	UGT2A1	UD2A1	UDP-glucuronosyltransferase 2A1	Human	Protein	Q9Y4X1	20
seq.25080.16	UGT2B15	seq.25080.16	UGT2B15	UDB15	UDP-glucuronosyltransferase 2B15	Human	Protein	P54855	20
seq.3081.70	ULBP1	seq.3081.70	ULBP1	ULBP-1	NKG2D ligand 1	Human	Protein	Q9BZM6	20
seq.14081.5	ULBP1	seq.14081.5	ULBP1	ULBP-1	NKG2D ligand 1	Human	Protein	Q9BZM6	20
seq.3082.9	ULBP2	seq.3082.9	ULBP2	ULBP-2	NKG2D ligand 2	Human	Protein	Q9BZM5	20
seq.22583.47	ULBP2	seq.22583.47	ULBP2	ULBP-2	NKG2D ligand 2	Human	Protein	Q9BZM5	20
seq.2747.3	ULBP3	seq.2747.3	ULBP3	ULBP-3	NKG2D ligand 3	Human	Protein	Q9BZM4	20
seq.12437.18	ULK3	seq.12437.18	ULK3	ULK3	Serine/threonine-protein kinase ULK3	Human	Protein	Q6PHR2	20
seq.9451.20	UMOD	seq.9451.20	UMOD	Uromodulin	Uromodulin	Human	Protein	P07911	20
seq.9114.84	UMODL1	seq.9114.84	UMODL1	UROL1	Uromodulin-like 1	Human	Protein	Q5DID0	20
seq.21105.23	UNC119B	seq.21105.23	UNC119B	U119B	Protein unc-119 homolog B	Human	Protein	A6NIH7	20
seq.14052.26	UNC13A	seq.14052.26	UNC13A	UN13A	Protein unc-13 homolog A	Human	Protein	Q9UPW8	20
seq.24942.22	UNC13D	seq.24942.22	UNC13D	UN13D	Protein unc-13 homolog D	Human	Protein	Q70J99	20
seq.13082.9	UNC45A	seq.13082.9	UNC45A	UN45A	Protein unc-45 homolog A	Human	Protein	Q9H3U1	20
seq.11712.207	UNC45A	seq.11712.207	UNC45A	UN45A	Protein unc-45 homolog A	Human	Protein	Q9H3U1	20
seq.7975.97	UNC5A	seq.7975.97	UNC5A	UNC5A	Netrin receptor UNC5A	Human	Protein	Q6ZN44	20
seq.15394.79	UNC5B	seq.15394.79	UNC5B	UNC5B	Netrin receptor UNC5B	Human	Protein	Q8IZJ1	20
seq.23038.63	UNC5B	seq.23038.63	UNC5B	UNC5B	Netrin receptor UNC5B	Human	Protein	Q8IZJ1	20
seq.7776.20	UNC5B	seq.7776.20	UNC5B	UNC5B	Netrin receptor UNC5B	Human	Protein	Q8IZJ1	20
seq.5139.32	UNC5C	seq.5139.32	UNC5C	UNC5H3	Netrin receptor UNC5C	Human	Protein	O95185	0.5
seq.16307.22	UNC5D	seq.16307.22	UNC5D	UNC5H4	Netrin receptor UNC5D	Human	Protein	Q6UXZ4	20
seq.5140.56	UNC5D	seq.5140.56	UNC5D	UNC5H4	Netrin receptor UNC5D	Human	Protein	Q6UXZ4	20
seq.8624.16	UNC5D	seq.8624.16	UNC5D	UNC5H4	Netrin receptor UNC5D	Human	Protein	Q6UXZ4	20
seq.13487.24	UNC93B1	seq.13487.24	UNC93B1	UN93B	Protein unc-93 homolog B1	Human	Protein	Q9H1C4	20
seq.22821.50	UNG	seq.22821.50	UNG	UNG	Uracil-DNA glycosylase	Human	Protein	P13051	20
seq.22091.14	UPB1	seq.22091.14	UPB1	BUP1	Beta-ureidopropionase	Human	Protein	Q9UBR1	20
seq.19448.104	UPP1	seq.19448.104	UPP1	UPP1	Uridine phosphorylase 1	Human	Protein	Q16831	20
seq.20231.23	UPP2	seq.20231.23	UPP2	UPP2	Uridine phosphorylase 2	Human	Protein	O95045	20
seq.21354.92	UPRT	seq.21354.92	UPRT	UPP	Uracil phosphoribosyltransferase homolog	Human	Protein	Q96BW1	20
seq.12957.62	UQCRB	seq.12957.62	UQCRB	UCR6	Cytochrome b-c1 complex subunit 7	Human	Protein	P14927	20
seq.21653.205	URM1	seq.21653.205	URM1	URM1	Ubiquitin-related modifier 1	Human	Protein	Q9BTM9	20
seq.19289.29	UROD	seq.19289.29	UROD	DCUP	Uroporphyrinogen decarboxylase	Human	Protein	P06132	20
seq.11248.43	UROS	seq.11248.43	UROS	HEM4	Uroporphyrinogen-III synthase	Human	Protein	P10746	20
seq.11328.9	USB1	seq.11328.9	USB1	USB1	U6 snRNA phosphodiesterase	Human	Protein	Q9BQ65	20
seq.21355.4	USF1	seq.21355.4	USF1	USF1	Upstream stimulatory factor 1	Human	Protein	P22415	20
seq.24457.12	USF2	seq.24457.12	USF2	USF2	USF2	Human	Protein	Q15853	20
seq.17725.37	USH1C	seq.17725.37	USH1C	USH1C	Harmonin	Human	Protein	Q9Y6N9	20
seq.13639.101	USO1	seq.13639.101	USO1	USO1	General vesicular transport factor p115	Human	Protein	O60763	20
seq.21740.26	USP1	seq.21740.26	USP1	UBP1	Ubiquitin carboxyl-terminal hydrolase 1	Human	Protein	O94782	20
seq.21759.23	USP1|WDR48	seq.21759.23	USP1|WDR48	UBP1/WDR48 Complex	UBP1/WDR48 Complex	Human	Protein	O94782|Q8TAF3	20
seq.21746.13	USP10	seq.21746.13	USP10	UBP10	Ubiquitin carboxyl-terminal hydrolase 10	Human	Protein	Q14694	20
seq.21762.32	USP11	seq.21762.32	USP11	UBP11	Ubiquitin carboxyl-terminal hydrolase 11	Human	Protein	P51784	20
seq.21755.27	USP12	seq.21755.27	USP12	UBP12	Ubiquitin carboxyl-terminal hydrolase 12	Human	Protein	O75317	20
seq.21751.6	USP12|WDR48	seq.21751.6	USP12|WDR48	USP12/WDR48 Complex	USP12/WDR48 Complex	Human	Protein	O75317|Q8TAF3	20
seq.19189.2	USP14	seq.19189.2	USP14	UBP14	Ubiquitin carboxyl-terminal hydrolase 14	Human	Protein	P54578	20
seq.19161.1	USP15	seq.19161.1	USP15	UBP15	Ubiquitin carboxyl-terminal hydrolase 15	Human	Protein	Q9Y4E8	20
seq.21730.56	USP19	seq.21730.56	USP19	UBP19	Ubiquitin carboxyl-terminal hydrolase 19	Human	Protein	O94966	20
seq.21728.4	USP2	seq.21728.4	USP2	UBP2	Ubiquitin carboxyl-terminal hydrolase 2	Human	Protein	O75604	20
seq.12681.63	USP21	seq.12681.63	USP21	UBP21	Ubiquitin carboxyl-terminal hydrolase 21	Human	Protein	Q9UK80	20
seq.21757.49	USP22	seq.21757.49	USP22	UBP22	Ubiquitin carboxyl-terminal hydrolase 22	Human	Protein	Q9UPT9	20
seq.9215.117	USP25	seq.9215.117	USP25	UBP25	Ubiquitin carboxyl-terminal hydrolase 25	Human	Protein	Q9UHP3	20
seq.19562.8	USP28	seq.19562.8	USP28	UBP28	Ubiquitin carboxyl-terminal hydrolase 28	Human	Protein	Q96RU2	20
seq.24278.4	USP3	seq.24278.4	USP3	UBP3	Ubiquitin carboxyl-terminal hydrolase 3	Human	Protein	Q9Y6I4	20
seq.21764.99	USP30	seq.21764.99	USP30	UBP30	Ubiquitin carboxyl-terminal hydrolase 30	Human	Protein	Q70CQ3	20
seq.21763.46	USP4	seq.21763.46	USP4	UBP4	Ubiquitin carboxyl-terminal hydrolase 4	Human	Protein	Q13107	20
seq.21761.213	USP46	seq.21761.213	USP46	UBP46	Ubiquitin carboxyl-terminal hydrolase 46	Human	Protein	P62068	20
seq.21748.36	USP46|WDR48	seq.21748.36	USP46|WDR48	UBP46/WDR48 Complex	UBP46/WDR48 Complex	Human	Protein	P62068|Q8TAF3	20
seq.21524.14	USP5	seq.21524.14	USP5	UBP5	Ubiquitin carboxyl-terminal hydrolase 5	Human	Protein	P45974	20
seq.13450.49	USP8	seq.13450.49	USP8	UBP8	Ubiquitin carboxyl-terminal hydrolase 8	Human	Protein	P40818	20
seq.8364.74	UST	seq.8364.74	UST	UST	Uronyl 2-sulfotransferase	Human	Protein	Q9Y2C2	20
seq.24279.30	UTP6	seq.24279.30	UTP6	UTP6	U3 small nucleolar RNA-associated protein 6 homolog	Human	Protein	Q9NYH9	20
seq.6020.52	UTS2	seq.6020.52	UTS2	Urotensin-II	Urotensin-2	Human	Protein	O95399	20
seq.6290.3	UTS2B	seq.6290.3	UTS2B	UTS2B	Urotensin-2B	Human	Protein	Q765I0	20
seq.13530.5	UTS2R	seq.13530.5	UTS2R	UR2R	Urotensin-2 receptor	Human	Protein	Q9UKP6	20
seq.8258.22	UXS1	seq.8258.22	UXS1	UXS1	UDP-glucuronic acid decarboxylase 1	Human	Protein	Q8NBZ7	20
seq.24951.3	VAC14	seq.24951.3	VAC14	VAC14	Protein VAC14 homolog	Human	Protein	Q08AM6	20
seq.17711.13	VAMP1	seq.17711.13	VAMP1	VAMP1	Vesicle-associated membrane protein 1	Human	Protein	P23763	20
seq.17335.18	VAMP2	seq.17335.18	VAMP2	VAMP2	Vesicle-associated membrane protein 2	Human	Protein	P63027	20
seq.22963.3	VAMP2	seq.22963.3	VAMP2	VAMP2	Vesicle-associated membrane protein 2	Human	Protein	P63027	20
seq.7903.18	VAMP3	seq.7903.18	VAMP3	VAMP3	Vesicle-associated membrane protein 3	Human	Protein	Q15836	20
seq.7732.45	VAMP4	seq.7732.45	VAMP4	VAMP4	Vesicle-associated membrane protein 4	Human	Protein	O75379	20
seq.19357.11	VAMP7	seq.19357.11	VAMP7	VAMP7	Vesicle-associated membrane protein 7	Human	Protein	P51809	20
seq.7064.2	VAMP8	seq.7064.2	VAMP8	VAMP8	Vesicle-associated membrane protein 8	Human	Protein	Q9BV40	20
seq.25093.96	VANGL1	seq.25093.96	VANGL1	VANG1	Vang-like protein 1	Human	Protein	Q8TAA9	20
seq.7167.102	VAPA	seq.7167.102	VAPA	VAPA	Vesicle-associated membrane protein-associated protein A	Human	Protein	Q9P0L0	20
seq.7181.17	VAPB	seq.7181.17	VAPB	VAPB	Vesicle-associated membrane protein-associated protein B/C	Human	Protein	O95292	20
seq.13083.18	VARS1	seq.13083.18	VARS1	SYVC	Valine--tRNA ligase	Human	Protein	P26640	20
seq.5682.13	VASN	seq.5682.13	VASN	VASN	Vasorin	Human	Protein	Q6EMK4	0.005
seq.9762.14	VASP	seq.9762.14	VASP	VASP	Vasodilator-stimulated phosphoprotein	Human	Protein	P50552	20
seq.18175.65	VAT1	seq.18175.65	VAT1	VAT1	Synaptic vesicle membrane protein VAT-1 homolog	Human	Protein	Q99536	0.5
seq.24236.46	VAT1L	seq.24236.46	VAT1L	VAT1L	Synaptic vesicle membrane protein VAT-1 homolog-like	Human	Protein	Q9HCJ6	20
seq.5275.28	VAV1	seq.5275.28	VAV1	VAV	Proto-oncogene vav	Human	Protein	P15498	20
seq.9830.109	VAV3	seq.9830.109	VAV3	VAV3	Guanine nucleotide exchange factor VAV3	Human	Protein	Q9UKW4	0.5
seq.19193.18	VBP1	seq.19193.18	VBP1	PFD3	Prefoldin subunit 3	Human	Protein	P61758	20
seq.2967.8	VCAM1	seq.2967.8	VCAM1	VCAM-1	Vascular cell adhesion protein 1	Human	Protein	P19320	0.5
seq.20093.9	VCAM1	seq.20093.9	VCAM1	VCAM-1	Vascular cell adhesion protein 1	Human	Protein	P19320	0.5
seq.9561.21	VCAN	seq.9561.21	VCAN	CSPG2	Versican core protein	Human	Protein	P13611	20
seq.8750.46	VCL	seq.8750.46	VCL	Vinculin	Vinculin	Human	Protein	P18206	20
seq.25033.194	VCP	seq.25033.194	VCP	TER ATPase	Transitional endoplasmic reticulum ATPase	Human	Protein	P55072	20
seq.23187.9	VCPIP1	seq.23187.9	VCPIP1	VCIP1	Deubiquitinating protein VCIP135	Human	Protein	Q96JH7	20
seq.23426.1	VCX	seq.23426.1	VCX	VCX1	Variable charge X-linked protein 1	Human	Protein	Q9H320	0.5
seq.23382.30	VCX3A	seq.23382.30	VCX3A	VCX3	Variable charge X-linked protein 3	Human	Protein	Q9NNX9	20
seq.10023.32	VDR	seq.10023.32	VDR	VDR	Vitamin D3 receptor	Human	Protein	P11473	20
seq.4867.15	VEGFA	seq.4867.15	VEGFA	VEGF121	Vascular endothelial growth factor A, isoform 121	Human	Protein	P15692	20
seq.2597.8	VEGFA	seq.2597.8	VEGFA	VEGF	Vascular endothelial growth factor A	Human	Protein	P15692	20
seq.14032.2	VEGFA	seq.14032.2	VEGFA	VEGF121	Vascular endothelial growth factor A, isoform 121	Human	Protein	P15692	20
seq.19437.61	VEGFA	seq.19437.61	VEGFA	L-VEGF165	Isoform L-VEGF165	Human	Protein	P15692	20
seq.9453.12	VEGFB	seq.9453.12	VEGFB	VEGF-B	Vascular endothelial growth factor B	Human	Protein	P49765	20
seq.3132.1	VEGFC	seq.3132.1	VEGFC	VEGF-C	Vascular endothelial growth factor C	Human	Protein	P49767	20
seq.13098.93	VEGFD	seq.13098.93	VEGFD	VEGF-D	Vascular endothelial growth factor D	Human	Protein	O43915	20
seq.14705.1	VEGFD	seq.14705.1	VEGFD	VEGF-D	Vascular endothelial growth factor D	Human	Protein	O43915	20
seq.23556.4	VGLL4	seq.23556.4	VGLL4	VGLL4	Transcription cofactor vestigial-like protein 4	Human	Protein	Q14135	20
seq.17362.5	VHL	seq.17362.5	VHL	VHL	Von Hippel-Lindau disease tumor suppressor	Human	Protein	P40337	20
seq.22826.2	VHLL	seq.22826.2	VHLL	VHLL	Von Hippel-Lindau-like protein	Human	Protein	Q6RSH7	20
seq.24901.4	VIL1	seq.24901.4	VIL1	VILI	Villin-1	Human	Protein	P09327	20
seq.24977.18	VILL	seq.24977.18	VILL	VILL	Villin-like protein	Human	Protein	O15195	20
seq.15540.6	VIM	seq.15540.6	VIM	Vimentin	Vimentin	Human	Protein	P08670	0.5
seq.3522.57	VIP	seq.3522.57	VIP	Vasoactive Intestinal Peptide	Vasoactive Intestinal Peptide	Human	Protein	P01282	20
seq.6234.74	VIT	seq.6234.74	VIT	VITRN	Vitrin	Human	Protein	Q6UXI7	20
seq.9627.15	VIT	seq.9627.15	VIT	VITRN	Vitrin	Human	Protein	Q6UXI7	0.5
seq.18938.3	VLDLR	seq.18938.3	VLDLR	VLDLR	Very low-density lipoprotein receptor	Human	Protein	P98155	20
seq.23629.4	VMAC	seq.23629.4	VMAC	VMAC	Vimentin-type intermediate filament-associated coiled-coil protein	Human	Protein	Q2NL98	20
seq.7012.35	VNN2	seq.7012.35	VNN2	VNN2	Vascular non-inflammatory molecule 2	Human	Protein	O95498	20
seq.15480.2	VNN2	seq.15480.2	VNN2	VNN2	Vascular non-inflammatory molecule 2	Human	Protein	O95498	0.5
seq.14618.26	VOPP1	seq.14618.26	VOPP1	ECOP	Vesicular, overexpressed in cancer, prosurvival protein 1	Human	Protein	Q96AW1	20
seq.18189.12	VPS25	seq.18189.12	VPS25	VPS25	Vacuolar protein-sorting-associated protein 25	Human	Protein	Q9BRG1	20
seq.19293.6	VPS26A	seq.19293.6	VPS26A	VP26A	Vacuolar protein sorting-associated protein 26A	Human	Protein	O75436	20
seq.24724.4	VPS26B	seq.24724.4	VPS26B	VP26B	Vacuolar protein sorting-associated protein 26B	Human	Protein	Q4G0F5	20
seq.17155.1	VPS28	seq.17155.1	VPS28	VPS28 protein homolog	Vacuolar protein sorting-associated protein 28 homolog	Human	Protein	Q9UK41	20
seq.14318.1	VPS29	seq.14318.1	VPS29	VPS29	Vacuolar protein sorting-associated protein 29	Human	Protein	Q9UBQ0	0.5
seq.11476.43	VPS4A	seq.11476.43	VPS4A	VPS4A	Vacuolar protein sorting-associated protein 4A	Human	Protein	Q9UN37	20
seq.12668.7	VPS4B	seq.12668.7	VPS4B	VPS4B	Vacuolar protein sorting-associated protein 4B	Human	Protein	O75351	20
seq.25103.45	VPS53	seq.25103.45	VPS53	VPS53	Vacuolar protein sorting-associated protein 53 homolog	Human	Protein	Q5VIR6	20
seq.24900.46	VPS9D1	seq.24900.46	VPS9D1	VP9D1	VPS9 domain-containing protein 1	Human	Protein	Q9Y2B5	20
seq.12553.5	VRK1	seq.12553.5	VRK1	VRK1	Serine/threonine-protein kinase VRK1	Human	Protein	Q99986	20
seq.8367.142	VSIG1	seq.8367.142	VSIG1	VSIG1	V-set and immunoglobulin domain-containing protein 1	Human	Protein	Q86XK7	20
seq.10825.12	VSIG10	seq.10825.12	VSIG10	VSI10	V-set and immunoglobulin domain-containing protein 10	Human	Protein	Q8N0Z9	20
seq.24011.27	VSIG10L	seq.24011.27	VSIG10L	VS10L	V-set and immunoglobulin domain-containing protein 10-like	Human	Protein	Q86VR7	20
seq.8018.43	VSIG2	seq.8018.43	VSIG2	VSIG2	V-set and immunoglobulin domain-containing protein 2	Human	Protein	Q96IQ7	20
seq.17678.28	VSIG4	seq.17678.28	VSIG4	VSIG4	V-set and immunoglobulin domain-containing protein 4	Human	Protein	Q9Y279	0.5
seq.20557.19	VSIG8	seq.20557.19	VSIG8	VSIG8	V-set and immunoglobulin domain-containing protein 8	Human	Protein	P0DPA2	20
seq.11531.24	VSIR	seq.11531.24	VSIR	GI24:CD	V-type immunoglobulin domain-containing suppressor of T-cell activation:Cytoplasmic domain	Human	Protein	Q9H7M9	20
seq.14123.34	VSIR	seq.14123.34	VSIR	GI24:ECD	V-type immunoglobulin domain-containing suppressor of T-cell activation:Extracellular domain	Human	Protein	Q9H7M9	20
seq.20197.14	VSNL1	seq.20197.14	VSNL1	VISL1	Visinin-like protein 1	Human	Protein	P62760	20
seq.13522.20	VSNL1	seq.13522.20	VSNL1	VISL1	Visinin-like protein 1	Human	Protein	P62760	20
seq.20570.18	VSTM1	seq.20570.18	VSTM1	VSTM1	V-set and transmembrane domain-containing protein 1	Human	Protein	Q6UX27	20
seq.19743.12	VSTM1	seq.19743.12	VSTM1	VSTM1	V-set and transmembrane domain-containing protein 1	Human	Protein	Q6UX27	20
seq.6549.60	VSTM2L	seq.6549.60	VSTM2L	VTM2L	V-set and transmembrane domain-containing protein 2-like protein	Human	Protein	Q96N03	20
seq.7242.14	VSTM4	seq.7242.14	VSTM4	CJ072	V-set and transmembrane domain-containing protein 4	Human	Protein	Q8IW00	20
seq.24456.3	VSX1	seq.24456.3	VSX1	VSX1	Visual system homeobox 1	Human	Protein	Q9NZR4	20
seq.4209.60	VTA1	seq.4209.60	VTA1	DRG-1	Vacuolar protein sorting-associated protein VTA1 homolog	Human	Protein	Q9NP79	20
seq.7952.2	VTI1A	seq.7952.2	VTI1A	VTI1A	Vesicle transport through interaction with t-SNAREs homolog 1A	Human	Protein	Q96AJ9	20
seq.8963.8	VTI1B	seq.8963.8	VTI1B	Vti1-rp1	Vesicle transport through interaction with t-SNAREs homolog 1B	Human	Protein	Q9UEU0	20
seq.8280.238	VTN	seq.8280.238	VTN	Vitronectin	Vitronectin	Human	Protein	P04004	0.005
seq.13125.45	VTN	seq.13125.45	VTN	Vitronectin	Vitronectin	Human	Protein	P04004	0.005
seq.6385.63	VWA1	seq.6385.63	VWA1	VWA1	von Willebrand factor A domain-containing protein 1	Human	Protein	Q6PCB0	0.5
seq.7128.9	VWA2	seq.7128.9	VWA2	VWA2	von Willebrand factor A domain-containing protein 2	Human	Protein	Q5GFL6	20
seq.11121.56	VWC2	seq.11121.56	VWC2	VWC2	Brorin	Human	Protein	Q2TAL6	20
seq.15308.108	VWC2	seq.15308.108	VWC2	VWC2	Brorin	Human	Protein	Q2TAL6	20
seq.3050.7	VWF	seq.3050.7	VWF	vWF	von Willebrand factor	Human	Protein	P04275	0.005
seq.9870.17	WARS1	seq.9870.17	WARS1	SYWC	Tryptophan--tRNA ligase, cytoplasmic	Human	Protein	P23381	0.5
seq.22792.21	WARS2	seq.22792.21	WARS2	SYWM	Tryptophan--tRNA ligase, mitochondrial	Human	Protein	Q9UGM6	20
seq.22033.7	WAS	seq.22033.7	WAS	WASP	Wiskott-Aldrich syndrome protein	Human	Protein	P42768	20
seq.22033.32	WAS	seq.22033.32	WAS	WASP	Wiskott-Aldrich syndrome protein	Human	Protein	P42768	20
seq.25082.3	WASL	seq.25082.3	WASL	WASL	Neural Wiskott-Aldrich syndrome protein	Human	Protein	O00401	20
seq.9532.5	WBP1L	seq.9532.5	WBP1L	WBP1L	WW domain binding protein 1-like	Human	Protein	Q9NX94	20
seq.17698.15	WBP2	seq.17698.15	WBP2	WBP2	WW domain-binding protein 2	Human	Protein	Q969T9	20
seq.25307.8	WDR18	seq.25307.8	WDR18	WDR18	WD repeat-containing protein 18	Human	Protein	Q9BV38	0.5
seq.24912.40	WDR26	seq.24912.40	WDR26	WDR26	WD repeat-containing protein 26	Human	Protein	Q9H7D7	20
seq.21743.1	WDR48	seq.21743.1	WDR48	WDR48	WD repeat-containing protein 48	Human	Protein	Q8TAF3	20
seq.17760.128	WDR5	seq.17760.128	WDR5	WDR5	WD repeat-containing protein 5	Human	Protein	P61964	20
seq.25038.5	WEE2	seq.25038.5	WEE2	WEE2	Wee1-like protein kinase 2	Human	Protein	P0C1S8	20
seq.9316.67	WFDC1	seq.9316.67	WFDC1	WFDC1	WAP four-disulfide core domain protein 1	Human	Protein	Q9HC57	20
seq.13429.3	WFDC10A	seq.13429.3	WFDC10A	WF10A	WAP four-disulfide core domain protein 10A	Human	Protein	Q9H1F0	20
seq.10695.12	WFDC10B	seq.10695.12	WFDC10B	WF10B	Protein WFDC10B	Human	Protein	Q8IUB3	20
seq.7969.163	WFDC11	seq.7969.163	WFDC11	WFD11	Protein WFDC11	Human	Protein	Q8NEX6	20
seq.9345.436	WFDC13	seq.9345.436	WFDC13	WFD13	WAP four-disulfide core domain protein 13	Human	Protein	Q8IUB5	20
seq.11388.75	WFDC2	seq.11388.75	WFDC2	HE4	WAP four-disulfide core domain protein 2	Human	Protein	Q14508	20
seq.6384.19	WFDC3	seq.6384.19	WFDC3	WFDC3	WAP four-disulfide core domain protein 3	Human	Protein	Q8IUB2	20
seq.6969.14	WFDC5	seq.6969.14	WFDC5	WFDC5	WAP four-disulfide core domain protein 5	Human	Protein	Q8TCV5	20
seq.13412.5	WFDC6	seq.13412.5	WFDC6	WFDC6	WAP four-disulfide core domain protein 6	Human	Protein	Q9BQY6	20
seq.7147.35	WFDC8	seq.7147.35	WFDC8	WFDC8	WAP four-disulfide core domain protein 8	Human	Protein	Q8IUA0	20
seq.3191.50	WFIKKN1	seq.3191.50	WFIKKN1	WFKN1	WAP, kazal, immunoglobulin, kunitz and NTR domain-containing protein 1	Human	Protein	Q96NZ8	20
seq.13408.23	WFIKKN2	seq.13408.23	WFIKKN2	WFKN2	WAP, Kazal, immunoglobulin, Kunitz and NTR domain-containing protein 2	Human	Protein	Q8TEU8	0.5
seq.3235.50	WFIKKN2	seq.3235.50	WFIKKN2	WFKN2	WAP, Kazal, immunoglobulin, Kunitz and NTR domain-containing protein 2	Human	Protein	Q8TEU8	20
seq.2848.2	WIF1	seq.2848.2	WIF1	WIF-1	Wnt inhibitory factor 1	Human	Protein	Q9Y5W5	20
seq.16070.7	WIF1	seq.16070.7	WIF1	WIF-1	Wnt inhibitory factor 1	Human	Protein	Q9Y5W5	20
seq.25962.51	WNK1	seq.25962.51	WNK1	WNK1	Serine/threonine-protein kinase WNK1	Human	Protein	Q9H4A3	20
seq.5493.17	WNK3	seq.5493.17	WNK3	WNK3	Serine/threonine-protein kinase WNK3	Human	Protein	Q9BYP7	20
seq.10044.12	WNT10A	seq.10044.12	WNT10A	WN10A	Protein Wnt-10a	Human	Protein	Q9GZT5	20
seq.21940.12	WNT10B	seq.21940.12	WNT10B	WN10B	Protein Wnt-10b	Human	Protein	O00744	20
seq.6624.94	WNT11	seq.6624.94	WNT11	WNT11	Protein Wnt-11	Human	Protein	O96014	20
seq.21943.170	WNT16	seq.21943.170	WNT16	WNT16	Protein Wnt-16	Human	Protein	Q9UBV4	20
seq.21942.14	WNT16	seq.21942.14	WNT16	WNT16	Protein Wnt-16	Human	Protein	Q9UBV4	20
seq.13236.25	WNT3A	seq.13236.25	WNT3A	WNT3A	Protein Wnt-3a	Human	Protein	P56704	0.5
seq.13268.45	WNT5A	seq.13268.45	WNT5A	WNT5A	Protein Wnt-5a	Human	Protein	P41221	0.5
seq.21945.4	WNT5B	seq.21945.4	WNT5B	WNT5B	Protein Wnt-5b	Human	Protein	Q9H1J7	20
seq.4889.82	WNT7A	seq.4889.82	WNT7A	WNT7A	Protein Wnt-7a	Human	Protein	O00755	20
seq.12528.40	WRNIP1	seq.12528.40	WRNIP1	WRIP1	ATPase WRNIP1	Human	Protein	Q96S55	20
seq.6274.15	WSCD2	seq.6274.15	WSCD2	WSCD2	WSC domain-containing protein 2	Human	Protein	Q2TBF2	20
seq.23359.25	WTAP	seq.23359.25	WTAP	FL2D	Pre-mRNA-splicing regulator WTAP	Human	Protein	Q15007	0.5
seq.18284.77	WWC1	seq.18284.77	WWC1	WWC1	Protein KIBRA	Human	Protein	Q8IX03	20
seq.17724.3	WWOX	seq.17724.3	WWOX	WWOX	WW domain-containing oxidoreductase	Human	Protein	Q9NZC7	20
seq.11307.33	WWP1	seq.11307.33	WWP1	WWP1	NEDD4-like E3 ubiquitin-protein ligase WWP1	Human	Protein	Q9H0M0	20
seq.21670.52	WWP2	seq.21670.52	WWP2	WWP2	NEDD4-like E3 ubiquitin-protein ligase WWP2	Human	Protein	O00308	20
seq.23248.1	XAGE2	seq.23248.1	XAGE2	XAGE2	X antigen family member 2	Human	Protein	Q96GT9	20
seq.22397.2	XBP1	seq.22397.2	XBP1	XBP1	X-box-binding protein 1	Human	Protein	P17861	20
seq.4143.74	XCL1	seq.4143.74	XCL1	Lymphotactin	Lymphotactin	Human	Protein	P47992	20
seq.14078.69	XCL1	seq.14078.69	XCL1	Lymphotactin	Lymphotactin	Human	Protein	P47992	20
seq.15617.8	XCL2	seq.15617.8	XCL2	lymphotactin beta	Cytokine SCM-1 beta	Human	Protein	Q9UBD3	0.5
seq.11264.33	XDH	seq.11264.33	XDH	XDH	Xanthine dehydrogenase/oxidase	Human	Protein	P47989	20
seq.8044.90	XG	seq.8044.90	XG	XG	Glycoprotein Xg	Human	Protein	P55808	20
seq.3481.87	XPNPEP1	seq.3481.87	XPNPEP1	XPNPEP1	Xaa-Pro aminopeptidase 1	Human	Protein	Q9NQW7	20
seq.23661.61	XPNPEP3	seq.23661.61	XPNPEP3	XPP3	Probable Xaa-Pro aminopeptidase 3	Human	Protein	Q9NQH7	20
seq.25963.2	XPO5	seq.25963.2	XPO5	XPO5	Exportin-5	Human	Protein	Q9HAV4	20
seq.12535.2	XRCC1	seq.12535.2	XRCC1	XRCC1	DNA repair protein XRCC1	Human	Protein	P18887	20
seq.9886.28	XRCC4	seq.9886.28	XRCC4	XRCC4	DNA repair protein XRCC4	Human	Protein	Q13426	20
seq.2835.1	XRCC6	seq.2835.1	XRCC6	Ku70	X-ray repair cross-complementing protein 6	Human	Protein	P12956	20
seq.6375.75	XXYLT1	seq.6375.75	XXYLT1	XXLT1	Xyloside xylosyltransferase 1	Human	Protein	Q8NBI6	20
seq.21769.10	XYLB	seq.21769.10	XYLB	XYLB	Xylulose kinase	Human	Protein	O75191	20
seq.21572.91	XYLT2	seq.21572.91	XYLT2	XYLT2	Xylosyltransferase 2	Human	Protein	Q9H1B5	20
seq.21124.17	YAE1	seq.21124.17	YAE1	YAED1	Yae1 domain-containing protein 1	Human	Protein	Q9NRH1	20
seq.25451.39	YAP1	seq.25451.39	YAP1	YAP1	Transcriptional coactivator YAP1	Human	Protein	P46937	20
seq.19270.26	YARS1	seq.19270.26	YARS1	SYYC	Tyrosine--tRNA ligase, cytoplasmic	Human	Protein	P54577	20
seq.21330.13	YARS2	seq.21330.13	YARS2	SYYM	Tyrosyl-tRNA synthetase, mitochondrial	Human	Protein	Q9Y2Z4	20
seq.9751.72	YBX1	seq.9751.72	YBX1	NSEP1	Nuclease-sensitive element-binding protein 1	Human	Protein	P67809	20
seq.6372.7	YBX2	seq.6372.7	YBX2	YBOX2	Y-box-binding protein 2	Human	Protein	Q9Y2T7	20
seq.17474.106	YEATS4	seq.17474.106	YEATS4	YETS4	YEATS domain-containing protein 4	Human	Protein	O95619	20
seq.2878.66	YES1	seq.2878.66	YES1	YES	Tyrosine-protein kinase Yes	Human	Protein	P07947	20
seq.9984.12	YIPF6	seq.9984.12	YIPF6	YIPF6	Protein YIPF6	Human	Protein	Q96EC8	20
seq.24437.6	YJEFN3	seq.24437.6	YJEFN3	YJEN3	YjeF N-terminal domain-containing protein 3	Human	Protein	A6XGL0	20
seq.23571.93	YJU2	seq.23571.93	YJU2	CCD94	Coiled-coil domain-containing protein 94	Human	Protein	Q9BW85	20
seq.11190.129	YME1L1	seq.11190.129	YME1L1	YMEL1	ATP-dependent zinc metalloprotease YME1L1	Human	Protein	Q96TA2	20
seq.8878.48	YTHDC1	seq.8878.48	YTHDC1	YTDC1	YTH domain-containing protein 1	Human	Protein	Q96MU7	20
seq.14156.33	YWHAB	seq.14156.33	YWHAB	14-3-3 protein beta/alpha	14-3-3 protein beta/alpha	Human	Protein	P31946	0.5
seq.12414.31	YWHAB	seq.12414.31	YWHAB	14-3-3 protein beta/alpha	14-3-3 protein beta/alpha	Human	Protein	P31946	0.5
seq.14157.21	YWHAE	seq.14157.21	YWHAE	14-3-3E	14-3-3 protein epsilon	Human	Protein	P62258	20
seq.8901.40	YWHAG	seq.8901.40	YWHAG	14-3-3 protein gamma	14-3-3 protein gamma	Human	Protein	P61981	20
seq.4179.57	YWHAG	seq.4179.57	YWHAG	14-3-3 protein gamma	14-3-3 protein gamma	Human	Protein	P61981	20
seq.22049.24	YWHAH	seq.22049.24	YWHAH	14-3-3 eta	14-3-3 protein eta	Human	Protein	Q04917	20
seq.4707.50	YWHAH	seq.4707.50	YWHAH	14-3-3 eta	14-3-3 protein eta	Human	Protein	Q04917	20
seq.7625.27	YWHAQ	seq.7625.27	YWHAQ	14-3-3 protein theta	14-3-3 protein theta	Human	Protein	P27348	0.5
seq.5858.6	YWHAZ	seq.5858.6	YWHAZ	14-3-3 protein zeta/delta	14-3-3 protein zeta/delta	Human	Protein	P63104	0.5
seq.17337.1	YY1	seq.17337.1	YY1	TYY1	Transcriptional repressor protein YY1	Human	Protein	P25490	20
seq.21913.5	YY2	seq.21913.5	YY2	TYY2	Transcription factor YY2	Human	Protein	O15391	20
seq.17345.12	ZADH2	seq.17345.12	ZADH2	ZADH2	Prostaglandin reductase 3	Human	Protein	Q8N4Q0	20
seq.3837.6	ZAP70	seq.3837.6	ZAP70	ZAP70	Tyrosine-protein kinase ZAP-70	Human	Protein	P43403	20
seq.4476.22	ZAP70	seq.4476.22	ZAP70	ZAP70	Tyrosine-protein kinase ZAP-70	Human	Protein	P43403	20
seq.22831.11	ZBP1	seq.22831.11	ZBP1	ZBP1	Z-DNA-binding protein 1	Human	Protein	Q9H171	20
seq.25075.2	ZBTB10	seq.25075.2	ZBTB10	ZBT10	Zinc finger and BTB domain-containing protein 10	Human	Protein	Q96DT7	20
seq.22034.61	ZBTB16	seq.22034.61	ZBTB16	ZBT16	Zinc finger and BTB domain-containing protein 16	Human	Protein	Q05516	20
seq.12785.49	ZBTB33	seq.12785.49	ZBTB33	KAISO	Transcriptional regulator Kaiso	Human	Protein	Q86T24	20
seq.25124.21	ZBTB7A	seq.25124.21	ZBTB7A	ZBT7A	Zinc finger and BTB domain-containing protein 7A	Human	Protein	O95365	20
seq.23680.1	ZC3H12A	seq.23680.1	ZC3H12A	MCPIP	MCP-1 Induced Protein	Human	Protein	Q5D1E8	20
seq.22832.9	ZC3H8	seq.22832.9	ZC3H8	ZC3H8	Zinc finger CCCH domain-containing protein 8	Human	Protein	Q8N5P1	20
seq.21117.18	ZC4H2	seq.21117.18	ZC4H2	ZC4H2	Zinc finger C4H2 domain-containing protein	Human	Protein	Q9NQZ6	20
seq.21811.20	ZCCHC17	seq.21811.20	ZCCHC17	NO40	Nucleolar protein of 40 kDa	Human	Protein	Q9NP64	20
seq.22833.74	ZCCHC18	seq.22833.74	ZCCHC18	ZCC18	Zinc finger CCHC domain-containing protein 18	Human	Protein	P0CG32	20
seq.11677.17	ZDHHC14	seq.11677.17	ZDHHC14	ZDH14	Probable palmitoyltransferase ZDHHC14	Human	Protein	Q8IZN3	20
seq.22834.21	ZDHHC4	seq.22834.21	ZDHHC4	ZDHC4	Probable palmitoyltransferase ZDHHC4	Human	Protein	Q9NPG8	20
seq.19173.5	ZFAND1	seq.19173.5	ZFAND1	ZFAN1	AN1-type zinc finger protein 1	Human	Protein	Q8TCF1	20
seq.23319.6	ZFAND2B	seq.23319.6	ZFAND2B	ZFN2B	AN1-type zinc finger protein 2B	Human	Protein	Q8WV99	0.5
seq.21875.31	ZFAND3	seq.21875.31	ZFAND3	ZFAN3	AN1-type zinc finger protein 3	Human	Protein	Q9H8U3	20
seq.18317.111	ZFAND5	seq.18317.111	ZFAND5	ZFAN5	AN1-type zinc finger protein 5	Human	Protein	O76080	20
seq.22395.7	ZFP36	seq.22395.7	ZFP36	Tristetraproline	Tristetraproline	Human	Protein	P26651	20
seq.13651.54	ZFP91	seq.13651.54	ZFP91	ZFP91	E3 ubiquitin-protein ligase ZFP91	Human	Protein	Q96JP5	20
seq.9102.28	ZFYVE27	seq.9102.28	ZFYVE27	ZFY27:CD region 2	Protrudin:Cytoplasmic domain, region 2, isoform 5	Human	Protein	Q5T4F4	20
seq.13432.9	ZFYVE27	seq.13432.9	ZFYVE27	ZFY27:CD region 1	Protrudin:Cytoplasmic domain, region 1, isoform 6	Human	Protein	Q5T4F4	20
seq.8219.14	ZG16	seq.8219.14	ZG16	ZG16	Zymogen granule membrane protein 16	Human	Protein	O60844	20
seq.8310.6	ZG16B	seq.8310.6	ZG16B	U773	Zymogen granule protein 16 homolog B	Human	Protein	Q96DA0	0.005
seq.12751.26	ZHX1	seq.12751.26	ZHX1	ZHX1	Zinc fingers and homeoboxes protein 1	Human	Protein	Q9UKY1	20
seq.24955.116	ZHX2	seq.24955.116	ZHX2	ZHX2	Zinc fingers and homeoboxes protein 2	Human	Protein	Q9Y6X8	20
seq.10036.201	ZHX3	seq.10036.201	ZHX3	ZHX3	Zinc fingers and homeoboxes protein 3	Human	Protein	Q9H4I2	0.5
seq.23570.87	ZKSCAN7	seq.23570.87	ZKSCAN7	ZKSC7	Zinc finger protein with KRAB and SCAN domains 7	Human	Protein	Q9P0L1	20
seq.11567.23	ZNF10	seq.11567.23	ZNF10	ZNF10	Zinc finger protein 10	Human	Protein	P21506	20
seq.12787.47	ZNF134	seq.12787.47	ZNF134	ZN134	Zinc finger protein 134	Human	Protein	P52741	20
seq.11486.26	ZNF174	seq.11486.26	ZNF174	ZN174	Zinc finger protein 174	Human	Protein	Q15697	20
seq.12716.3	ZNF175	seq.12716.3	ZNF175	ZN175	Zinc finger protein 175	Human	Protein	Q9Y473	20
seq.11372.2	ZNF18	seq.11372.2	ZNF18	ZNF18	Zinc finger protein 18	Human	Protein	P17022	20
seq.12771.19	ZNF180	seq.12771.19	ZNF180	ZN180	Zinc finger protein 180	Human	Protein	Q9UJW8	20
seq.11565.58	ZNF23	seq.11565.58	ZNF23	ZNF23	Zinc finger protein 23	Human	Protein	P17027	20
seq.22838.39	ZNF230	seq.22838.39	ZNF230	ZN230	Zinc finger protein 230	Human	Protein	Q9UIE0	20
seq.22839.23	ZNF263	seq.22839.23	ZNF263	ZN263	Zinc finger protein 263	Human	Protein	O14978	20
seq.9993.11	ZNF264	seq.9993.11	ZNF264	ZN264	Zinc finger protein 264	Human	Protein	O43296	20
seq.9609.25	ZNF275	seq.9609.25	ZNF275	ZN275	Zinc finger protein 275	Human	Protein	Q9NSD4	20
seq.14692.3	ZNF276	seq.14692.3	ZNF276	ZN276	Zinc finger protein 276	Human	Protein	Q8N554	20
seq.12803.9	ZNF329	seq.12803.9	ZNF329	ZN329	Zinc finger protein 329	Human	Protein	Q86UD4	20
seq.12763.69	ZNF334	seq.12763.69	ZNF334	ZN334	Zinc finger protein 334	Human	Protein	Q9HCZ1	20
seq.18265.18	ZNF34	seq.18265.18	ZNF34	ZNF34	Zinc finger protein 34	Human	Protein	Q8IZ26	20
seq.14616.16	ZNF382	seq.14616.16	ZNF382	ZN382	Zinc finger protein 382	Human	Protein	Q96SR6	20
seq.10003.15	ZNF41	seq.10003.15	ZNF41	ZNF41	Zinc finger protein 41	Human	Protein	P51814	0.5
seq.12843.6	ZNF410	seq.12843.6	ZNF410	ZN410	Zinc finger protein 410	Human	Protein	Q86VK4	20
seq.12811.55	ZNF415	seq.12811.55	ZNF415	ZN415	Zinc finger protein 415	Human	Protein	Q09FC8	20
seq.23414.12	ZNF483	seq.23414.12	ZNF483	ZN483	Zinc finger protein 483	Human	Protein	Q8TF39	20
seq.14619.8	ZNF526	seq.14619.8	ZNF526	ZN526	Zinc finger protein 526	Human	Protein	Q8TF50	20
seq.12543.76	ZNF560	seq.12543.76	ZNF560	ZN560	Zinc finger protein 560	Human	Protein	Q96MR9	20
seq.12795.2	ZNF566	seq.12795.2	ZNF566	ZN566	Zinc finger protein 566	Human	Protein	Q969W8	20
seq.24430.11	ZNF580	seq.24430.11	ZNF580	ZN580	Zinc finger protein 580	Human	Protein	Q9UK33	20
seq.23618.23	ZNF593	seq.23618.23	ZNF593	ZN593	Zinc finger protein 593	Human	Protein	O00488	20
seq.22842.85	ZNF69	seq.22842.85	ZNF69	ZNF69	Zinc finger protein 69	Human	Protein	Q9UC07	20
seq.22841.16	ZNF696	seq.22841.16	ZNF696	ZN696	Zinc finger protein 696	Human	Protein	Q9H7X3	20
seq.11596.47	ZNF75D	seq.11596.47	ZNF75D	ZN75D	Zinc finger protein 75D	Human	Protein	P51815	20
seq.12760.34	ZNF774	seq.12760.34	ZNF774	ZN774	Zinc finger protein 774	Human	Protein	Q6NX45	20
seq.8321.27	ZNF843	seq.8321.27	ZNF843	ZN843	Zinc finger protein 843	Human	Protein	Q8N446	20
seq.14122.132	ZNRF3	seq.14122.132	ZNRF3	ZNRF3	E3 ubiquitin-protein ligase ZNRF3	Human	Protein	Q9ULT6	20
seq.10390.21	ZNRF3	seq.10390.21	ZNRF3	ZNRF3	E3 ubiquitin-protein ligase ZNRF3	Human	Protein	Q9ULT6	20
seq.7766.25	ZP4	seq.7766.25	ZP4	ZP4	Zona pellucida sperm-binding protein 4	Human	Protein	Q12836	0.5
seq.8635.283	ZPBP	seq.8635.283	ZPBP	ZPBP1	Zona pellucida-binding protein 1	Human	Protein	Q9BS86	20
seq.10710.23	ZPBP2	seq.10710.23	ZPBP2	ZPBP2	Zona pellucida-binding protein 2	Human	Protein	Q6X784	20
seq.5590.11	ZPLD1	seq.5590.11	ZPLD1	ZPLD1	Zona pellucida-like domain-containing protein 1	Human	Protein	Q8TCW7	20
seq.21754.5	ZRANB1	seq.21754.5	ZRANB1	ZRAN1	Ubiquitin thioesterase ZRANB1	Human	Protein	Q9UGI0	20
seq.22844.4	ZSWIM7	seq.22844.4	ZSWIM7	ZSWM7	Zinc finger SWIM domain-containing protein 7	Human	Protein	Q19AV6	20
seq.25262.6	ZW10	seq.25262.6	ZW10	ZW10	Centromere/kinetochore protein zw10 homolog	Human	Protein	O43264	0.5
seq.18302.204	ZWILCH	seq.18302.204	ZWILCH	ZWILC	Protein zwilch homolog	Human	Protein	Q9H900	20
seq.18286.3	ZWINT	seq.18286.3	ZWINT	ZWINT	ZW10 interactor	Human	Protein	O95229	20
seq.13632.10	ZYX	seq.13632.10	ZYX	Zyxin	Zyxin	Human	Protein	Q15942	0.5
